# Plasma proteomic associates of infection mortality in UK Biobank

**DOI:** 10.1101/2024.01.21.24301569

**Authors:** Michael Drozd, Fergus Hamilton, Chew W Cheng, Patrick J Lillie, Oliver I Brown, Natalie Chaddock, Sinisa Savic, Khalid Naseem, Mark M Iles, Ann W Morgan, Mark T Kearney, Richard M Cubbon

## Abstract

**Background:** Infectious diseases are a major cause of mortality in spite of existing public health, anti-microbial and vaccine interventions. We aimed to define plasma proteomic associates of infection mortality and then apply Mendelian randomisation (MR) to yield biomarkers that may be causally associated.

**Methods:** We used UK Biobank plasma proteomic data to associate 2,923 plasma proteins with infection mortality before 31^st^ December 2019 (240 events in 52,520 participants). Since many plasma proteins also predict non-infection mortality, we focussed on those associated with >1.5-fold risk of infection mortality in an analysis excluding survivors. Protein quantitative trait scores (pQTS) were then used to identify whether genetically predicted protein levels also associated with infection mortality. To conduct Two Sample MR, we performed a genome-wide association study (GWAS) of infection mortality using UK Biobank participants without plasma proteomic data (n=363,953 including 984 infection deaths).

**Findings:** After adjusting for clinical risk factors, 1,142 plasma proteins were associated with risk of infection mortality (false discovery rate <0.05). 259 proteins were associated with >1.5-fold increased risk of infection versus non-infection mortality. Of these, we identified genetically predicted increasing MERTK concentration was associated with increased risk of infection mortality. GWAS for infection mortality revealed no SNPs achieving genome-wide statistical significance (p<5×10^-8^). However, MR supported a causal association between increasing plasma MERTK protein and infection mortality (odds ratio 1.46 per unit; 95% CI 1.15-1.85; p=0.002).

**Interpretation:** Plasma proteomics demonstrates many proteins are associated with infection mortality. MERTK warrants exploration as a potential therapeutic target.

## Supplemental Data 2 for "Plasma proteomic associates of infection mortality in UK Biobank"

### Sheet: Data 2A
Supplementary Data 2A
Association between increasing concentrations of 2,923 plasma proteins and infection mortality or non-infection mortality
Adjusted IRRs for infection death or non-infection death obtained from multivariate Poisson regression analyses
		Infection Death			Non-Infection Death
Protein	Below LOD %	Adjusted IRR	95% CI	FDR-adj P	Adjusted IRR	95% CI	FDR-adj P
A1BG	15.4	4.3	(1.87 - 9.92)	0.00252591	1.55	(1.25 - 1.91)	0.00015979
AAMDC	17.8	0.98	(0.75 - 1.28)	0.917406	0.95	(0.89 - 1.02)	0.224544
AARSD1	3.3	1.17	(0.95 - 1.43)	0.244266	1.05	(1 - 1.11)	0.0993109
ABCA2	18.3	2.23	(1.66 - 2.99)	1.01341e-06	1.18	(1.07 - 1.3)	0.00293704
ABHD14B	3.9	0.97	(0.78 - 1.2)	0.839527	1.06	(1 - 1.11)	0.0965629
ABL1	3.3	1.23	(1.04 - 1.44)	0.0403192	1.03	(0.99 - 1.08)	0.268917
ABO	15.5	0.97	(0.88 - 1.07)	0.634413	1.01	(0.99 - 1.04)	0.44604
ABRAXAS2	18.3	1.29	(1.05 - 1.59)	0.0411725	1	(0.94 - 1.05)	0.931632
ACAA1	5.1	1.27	(1.11 - 1.46)	0.00231771	1.09	(1.05 - 1.13)	1.7918e-05
ACADM	17.1	1.29	(1.12 - 1.49)	0.0022008	1	(0.95 - 1.06)	0.943781
ACADSB	15.5	1.13	(0.98 - 1.32)	0.1845	1.03	(0.99 - 1.07)	0.201705
ACAN	3.8	1.56	(1.02 - 2.36)	0.0881306	1.06	(0.95 - 1.18)	0.431346
ACE	15.5	1.36	(0.82 - 2.26)	0.357897	1.07	(0.94 - 1.22)	0.431351
ACE2	4.6	1.61	(1.34 - 1.92)	2.3914e-06	1.17	(1.11 - 1.23)	1.16907e-08
ACHE	17.4	2.05	(1.46 - 2.87)	0.000165772	1.01	(0.91 - 1.12)	0.90952
ACOT13	15.9	1.08	(0.95 - 1.21)	0.362155	1.04	(1.01 - 1.08)	0.0195193
ACOX1	2.8	1.12	(0.9 - 1.4)	0.435365	1.05	(0.99 - 1.11)	0.245615
ACP1	18	0.73	(0.52 - 1.02)	0.133298	0.86	(0.79 - 0.93)	0.000792638
ACP5	2.4	1.37	(0.97 - 1.93)	0.148456	1.32	(1.2 - 1.44)	9.71734e-09
ACP6	2.1	1.27	(1.05 - 1.53)	0.0423187	1.06	(1.01 - 1.11)	0.0394193
ACRBP	15.9	1.35	(1 - 1.81)	0.104898	1.07	(0.98 - 1.16)	0.265619
ACRV1	18	0.98	(0.84 - 1.14)	0.850857	1	(0.96 - 1.04)	0.99459
ACSL1	18.3	1.2	(0.85 - 1.71)	0.430103	1.02	(0.93 - 1.13)	0.768641
ACTA2	4.6	1.66	(1.38 - 1.99)	4.83175e-07	1.44	(1.37 - 1.52)	1.79315e-39
ACTN2	18.3	1.28	(1.04 - 1.59)	0.0564306	1.15	(1.08 - 1.22)	1.17803e-05
ACTN4	4.7	1.35	(0.99 - 1.83)	0.12181	1.12	(1.03 - 1.23)	0.0204833
ACVRL1	3.8	3.22	(2.26 - 4.59)	1.83617e-09	2.29	(2.07 - 2.53)	8.48354e-55
ACY1	2.8	1.48	(1.24 - 1.76)	6.86925e-05	0.96	(0.91 - 1.01)	0.171279
ACY3	18.3	1.63	(1.31 - 2.03)	8.80277e-05	1.03	(0.96 - 1.1)	0.536408
ACYP1	17.7	1.12	(0.91 - 1.38)	0.414303	1	(0.95 - 1.06)	0.926676
ADA	1.8	1.62	(1.22 - 2.15)	0.00337317	1.16	(1.07 - 1.25)	0.00126316
ADA2	3.4	2.26	(1.78 - 2.86)	5.42928e-10	1.57	(1.47 - 1.67)	2.28253e-39
ADAM12	18	2.31	(1.85 - 2.88)	6.34988e-12	1.63	(1.5 - 1.77)	1.14364e-29
ADAM15	4.6	2.23	(1.53 - 3.26)	0.000180839	1.32	(1.2 - 1.46)	1.43845e-07
ADAM22	3.6	0.88	(0.64 - 1.2)	0.530297	1.03	(0.95 - 1.12)	0.611857
ADAM23	1.8	1.85	(1.31 - 2.62)	0.00226645	1.08	(0.99 - 1.18)	0.143847
ADAM8	2.1	2.39	(1.7 - 3.36)	5.03141e-06	1.51	(1.37 - 1.67)	4.47666e-16
ADAM9	15.9	2.89	(2.02 - 4.13)	7.42271e-08	1.65	(1.48 - 1.83)	3.28295e-18
ADAMTS1	18	1.81	(1.3 - 2.52)	0.00205743	1.45	(1.31 - 1.6)	3.17477e-12
ADAMTS13	1.6	0.56	(0.35 - 0.9)	0.0415015	0.69	(0.61 - 0.78)	8.93491e-09
ADAMTS15	3.3	2.25	(1.74 - 2.91)	1.01686e-08	1.21	(1.13 - 1.3)	2.16433e-07
ADAMTS16	4.6	1.29	(1 - 1.65)	0.104146	1.3	(1.21 - 1.39)	9.40785e-13
ADAMTS4	18	2.07	(1.52 - 2.83)	2.83953e-05	1.42	(1.3 - 1.56)	6.01287e-13
ADAMTS8	2.5	0.89	(0.69 - 1.15)	0.482719	0.86	(0.81 - 0.92)	3.76351e-05
ADAMTSL2	15.5	3.79	(2.81 - 5.11)	3.52594e-16	1.64	(1.49 - 1.8)	4.33084e-23
ADAMTSL4	17.8	2.89	(1.7 - 4.92)	0.00047536	1.36	(1.17 - 1.58)	0.000156128
ADAMTSL5	15.5	1.37	(0.98 - 1.91)	0.135976	1.05	(0.96 - 1.14)	0.46942
ADCYAP1R1	5.1	1.06	(0.76 - 1.48)	0.810016	0.96	(0.87 - 1.06)	0.581657
ADD1	17.4	0.98	(0.8 - 1.18)	0.862213	0.95	(0.91 - 1)	0.110085
ADGRB3	3.8	1.82	(1.3 - 2.54)	0.00188413	1.39	(1.27 - 1.51)	2.51312e-12
ADGRD1	17.4	2.94	(2.21 - 3.92)	6.73303e-12	1.31	(1.2 - 1.43)	7.7071e-09
ADGRE1	15.9	1.89	(1.51 - 2.36)	2.9866e-07	1.13	(1.06 - 1.21)	0.000325479
ADGRE2	2.4	2.52	(1.72 - 3.68)	1.44242e-05	1.31	(1.18 - 1.45)	1.36984e-06
ADGRE5	2.1	1.89	(1.36 - 2.62)	0.000704757	1.29	(1.17 - 1.41)	3.67947e-07
ADGRF5	15.5	2.29	(1.4 - 3.74)	0.00371404	1.53	(1.35 - 1.74)	2.13694e-10
ADGRG1	3.3	1.33	(1.18 - 1.49)	2.45676e-05	1.15	(1.11 - 1.19)	1.90215e-15
ADGRG2	2.8	1.1	(0.71 - 1.69)	0.75854	0.8	(0.71 - 0.89)	0.000190062
ADGRV1	18.3	1.16	(0.98 - 1.39)	0.166581	1.04	(0.99 - 1.1)	0.183409
ADH1B	17.4	1.09	(0.91 - 1.31)	0.4571	0.96	(0.91 - 1)	0.126574
ADH4	4.6	1.08	(0.93 - 1.24)	0.439995	0.92	(0.89 - 0.95)	3.05288e-05
ADIPOQ	15.4	1.43	(1.19 - 1.73)	0.000799831	1.21	(1.15 - 1.27)	1.17959e-12
ADM	2	7.93	(5.1 - 12.32)	7.20433e-18	2.56	(2.28 - 2.87)	4.4912e-57
ADRA2A	18.3	1.22	(1.03 - 1.45)	0.0497487	1.04	(0.99 - 1.1)	0.205242
AFAP1	17.4	0.91	(0.77 - 1.09)	0.44293	0.98	(0.94 - 1.02)	0.447477
AFM	15.4	1.1	(0.57 - 2.14)	0.84174	0.75	(0.63 - 0.89)	0.0026084
AFP	3.9	1.18	(0.99 - 1.41)	0.142015	1.03	(0.98 - 1.08)	0.367786
AGBL2	18.3	0.99	(0.85 - 1.17)	0.957334	0.97	(0.93 - 1.01)	0.285453
AGER	3	0.88	(0.67 - 1.15)	0.472129	0.94	(0.88 - 1.01)	0.188208
AGR2	5.9	1.21	(1.08 - 1.36)	0.00417729	1.17	(1.14 - 1.21)	1.59642e-23
AGR3	5.3	1.21	(1.01 - 1.46)	0.0988102	0.98	(0.93 - 1.04)	0.689741
AGRN	2.4	1.99	(1.53 - 2.58)	1.94175e-06	1.64	(1.52 - 1.76)	1.76466e-36
AGRP	1.8	1.69	(1.36 - 2.1)	1.74958e-05	1.2	(1.14 - 1.27)	1.22846e-09
AGT	15.5	1.49	(0.86 - 2.58)	0.264722	1.04	(0.89 - 1.22)	0.737915
AGXT	2.8	1.33	(1.15 - 1.53)	0.00047536	1.07	(1.03 - 1.11)	0.00135442
AHCY	2.8	1.18	(1 - 1.4)	0.113047	1.08	(1.03 - 1.13)	0.00211969
AHNAK	17.8	1.15	(0.76 - 1.75)	0.629118	1.1	(0.99 - 1.23)	0.141618
AHNAK2	17.8	1.55	(1.05 - 2.28)	0.0648546	1.19	(1.07 - 1.34)	0.00563609
AHSA1	15.9	1.06	(0.86 - 1.3)	0.68961	1.03	(0.97 - 1.08)	0.461342
AHSG	15.5	1.35	(0.81 - 2.25)	0.369617	1.07	(0.94 - 1.22)	0.436357
AHSP	3	0.97	(0.85 - 1.12)	0.771447	0.98	(0.95 - 1.02)	0.49138
AIDA	17.8	1	(0.84 - 1.19)	0.983927	1.05	(1.01 - 1.09)	0.0575349
AIF1	5.1	1.16	(0.92 - 1.46)	0.314798	1.06	(1 - 1.12)	0.102963
AIF1L	17.8	1.23	(0.99 - 1.53)	0.121942	1.09	(1.03 - 1.16)	0.00982687
AIFM1	3.4	1.2	(1.08 - 1.33)	0.00356018	1.04	(1.01 - 1.07)	0.00845608
AK1	2.8	1.05	(0.88 - 1.26)	0.680912	1.01	(0.97 - 1.06)	0.697316
AK2	15.7	1.13	(0.99 - 1.3)	0.130295	1.03	(1 - 1.07)	0.093818
AKAP12	17.4	1.41	(0.78 - 2.55)	0.378877	1.07	(0.91 - 1.27)	0.565616
AKR1B1	5.1	1.11	(0.94 - 1.31)	0.327951	1.05	(1.01 - 1.09)	0.0568895
AKR1B10	17.8	1.33	(1.11 - 1.59)	0.00790427	1.06	(1 - 1.12)	0.0706219
AKR1C4	4.6	1.1	(0.91 - 1.34)	0.452033	1.01	(0.96 - 1.07)	0.775992
AKR7L	18	1.27	(1.06 - 1.52)	0.0276422	1.05	(1 - 1.11)	0.0897165
AKT1S1	5.1	1.06	(0.89 - 1.27)	0.634343	1.01	(0.97 - 1.06)	0.732998
AKT2	15.7	1.06	(0.95 - 1.18)	0.457438	0.99	(0.96 - 1.01)	0.469328
AKT3	5.6	0.9	(0.73 - 1.12)	0.480754	0.95	(0.9 - 1)	0.0915101
ALCAM	1.6	3.47	(2.01 - 6)	5.42006e-05	2.14	(1.85 - 2.47)	2.50539e-23
ALDH1A1	2.8	1.23	(1.01 - 1.5)	0.0909911	0.98	(0.93 - 1.03)	0.558813
ALDH2	15.9	1.19	(0.98 - 1.44)	0.16883	1.1	(1.04 - 1.17)	0.00308456
ALDH3A1	3.1	1.25	(1.09 - 1.43)	0.00552549	1.08	(1.03 - 1.12)	0.00140218
ALDH5A1	15.7	1.59	(1.25 - 2.03)	0.000820418	1.23	(1.15 - 1.32)	2.55484e-08
ALMS1	17.1	1.25	(0.98 - 1.6)	0.150872	1.02	(0.94 - 1.11)	0.718979
ALPI	18	1.09	(0.97 - 1.22)	0.229297	0.98	(0.95 - 1.01)	0.395032
ALPP	3.3	1.14	(1.03 - 1.26)	0.0304223	1.11	(1.08 - 1.15)	1.15228e-13
AMBN	4.7	0.98	(0.64 - 1.52)	0.957783	0.93	(0.83 - 1.04)	0.319069
AMBP	2.1	2.17	(1.26 - 3.73)	0.0169241	1.68	(1.45 - 1.94)	9.92703e-12
AMDHD2	15.5	1.42	(0.82 - 2.46)	0.333639	0.95	(0.83 - 1.1)	0.64997
AMFR	5.1	1.14	(0.95 - 1.36)	0.277236	1.05	(1 - 1.1)	0.0739317
AMIGO1	17.8	1.19	(0.93 - 1.52)	0.279256	0.98	(0.91 - 1.06)	0.73336
AMIGO2	3.3	3.38	(2.14 - 5.33)	1.64475e-06	1.48	(1.31 - 1.68)	5.5279e-09
AMN	4.7	1.26	(0.99 - 1.6)	0.133882	1.01	(0.95 - 1.08)	0.820211
AMOT	17.4	1.32	(0.94 - 1.87)	0.203692	1.07	(0.97 - 1.17)	0.275774
AMOTL2	16.3	1.3	(1 - 1.67)	0.104882	1.06	(0.99 - 1.14)	0.174809
AMPD3	15.7	1.02	(0.85 - 1.23)	0.873515	0.98	(0.94 - 1.03)	0.653697
AMY1A_AMY1B_AMY1C	20.8	1.14	(0.88 - 1.49)	0.448795	1.04	(0.97 - 1.12)	0.41153
AMY2A	6.6	1.18	(0.93 - 1.49)	0.287713	1.04	(0.98 - 1.11)	0.299121
AMY2B	9.4	1.15	(0.91 - 1.46)	0.372285	1.03	(0.97 - 1.09)	0.531598
ANG	3.1	1.57	(1.13 - 2.18)	0.0217516	1.4	(1.28 - 1.52)	8.84414e-14
ANGPT1	3.2	1.02	(0.89 - 1.18)	0.812071	1.02	(0.99 - 1.06)	0.345542
ANGPT2	2	2.83	(2.21 - 3.63)	1.66175e-14	1.85	(1.72 - 1.99)	3.79707e-60
ANGPTL1	4.3	2.76	(1.87 - 4.09)	3.13862e-06	1.63	(1.47 - 1.81)	1.90758e-19
ANGPTL2	2.7	1.77	(1.34 - 2.33)	0.000305978	1.27	(1.18 - 1.37)	8.57244e-10
ANGPTL3	2.8	2.31	(1.69 - 3.16)	1.44166e-06	1.4	(1.29 - 1.53)	4.04837e-14
ANGPTL4	2.6	2.13	(1.66 - 2.75)	5.56347e-08	1.61	(1.51 - 1.72)	6.00307e-44
ANGPTL7	2	2.04	(1.53 - 2.72)	8.0016e-06	1.24	(1.14 - 1.34)	9.6121e-07
ANK2	18.3	1.01	(0.83 - 1.23)	0.924991	1.03	(0.98 - 1.09)	0.298948
ANKMY2	18	1.05	(0.88 - 1.25)	0.691713	0.98	(0.94 - 1.03)	0.623958
ANKRA2	18.6	1.14	(0.9 - 1.44)	0.414303	1.01	(0.95 - 1.08)	0.810105
ANKRD54	5.1	1.07	(0.88 - 1.3)	0.60188	0.98	(0.93 - 1.03)	0.511846
ANP32C	17.8	1.33	(1.01 - 1.76)	0.0997169	1.07	(0.98 - 1.17)	0.216251
ANPEP	2.6	2.05	(1.42 - 2.96)	0.000643677	1.28	(1.16 - 1.42)	1.07192e-05
ANXA1	17.9	1.21	(0.91 - 1.6)	0.294054	1.13	(1.05 - 1.22)	0.00348454
ANXA10	5.1	1.05	(0.92 - 1.21)	0.566145	1.14	(1.1 - 1.18)	2.26732e-13
ANXA11	3.1	1.13	(0.95 - 1.36)	0.286658	0.99	(0.94 - 1.03)	0.690771
ANXA2	19	0.97	(0.8 - 1.19)	0.854252	1.08	(1.03 - 1.13)	0.00535346
ANXA3	2.1	1.18	(1 - 1.39)	0.115569	1.01	(0.97 - 1.06)	0.662287
ANXA4	3.3	1.13	(0.97 - 1.33)	0.221671	1.02	(0.97 - 1.06)	0.606816
ANXA5	5.4	1.5	(1.03 - 2.18)	0.0771815	1.31	(1.19 - 1.44)	3.32239e-07
AOC1	4.7	1.05	(0.85 - 1.29)	0.741666	1.02	(0.97 - 1.08)	0.529554
AOC3	2.4	1.94	(1.31 - 2.86)	0.00365575	1.48	(1.34 - 1.64)	2.18517e-13
AP1G2	15.9	1.21	(1.03 - 1.42)	0.0596404	1.02	(0.98 - 1.07)	0.405236
AP2B1	17.8	1.18	(0.9 - 1.55)	0.36763	0.99	(0.92 - 1.07)	0.920009
AP3B1	15.9	1.14	(0.96 - 1.36)	0.247063	1.04	(1 - 1.09)	0.14044
AP3S2	15.7	1.33	(1.01 - 1.73)	0.0903688	1.01	(0.94 - 1.09)	0.847213
APBB1IP	3.3	1.58	(1.29 - 1.94)	5.78187e-05	1.12	(1.05 - 1.19)	0.00174819
APCS	16.2	0.69	(0.46 - 1.04)	0.148062	1	(0.9 - 1.11)	0.984051
APEX1	2.3	1.31	(1.09 - 1.57)	0.0129469	1.08	(1.03 - 1.13)	0.00736448
APLP1	2.8	1.09	(0.87 - 1.36)	0.596449	0.88	(0.83 - 0.93)	3.33954e-05
APOA1	15.4	0.96	(0.57 - 1.61)	0.919105	0.87	(0.76 - 1)	0.0899764
APOA2	15.5	1.32	(1.01 - 1.72)	0.0916756	1.28	(1.2 - 1.38)	1.46362e-11
APOA4	15.4	1.14	(0.78 - 1.66)	0.613663	0.94	(0.85 - 1.04)	0.395462
APOB	15.5	1.33	(0.71 - 2.47)	0.493415	1.16	(0.99 - 1.36)	0.117248
APOBR	17.8	1.83	(1.27 - 2.62)	0.00418336	1.03	(0.94 - 1.12)	0.697245
APOC1	15.6	1.17	(0.81 - 1.69)	0.531859	0.88	(0.8 - 0.98)	0.0352332
APOD	19.2	0.95	(0.66 - 1.37)	0.844952	1.05	(0.96 - 1.14)	0.417066
APOE	15.4	1.2	(1.02 - 1.41)	0.0641678	0.98	(0.93 - 1.03)	0.593292
APOF	15.5	0.65	(0.4 - 1.05)	0.150987	1.01	(0.88 - 1.16)	0.939486
APOH	2.8	1	(0.73 - 1.37)	0.994034	1.06	(0.98 - 1.15)	0.24748
APOL1	15.5	0.92	(0.7 - 1.19)	0.625726	0.98	(0.92 - 1.04)	0.68075
APOM	2.6	0.68	(0.45 - 1.02)	0.131187	0.86	(0.77 - 0.96)	0.0124311
APP	3	1.09	(0.92 - 1.3)	0.442106	1.06	(1.02 - 1.11)	0.0171791
APPL2	17.4	1.07	(0.94 - 1.21)	0.438313	0.98	(0.95 - 1.02)	0.437702
APRT	3.8	1.19	(0.92 - 1.54)	0.28651	1.07	(1 - 1.14)	0.107274
ARAF	17.1	1.01	(0.82 - 1.24)	0.942655	1.01	(0.96 - 1.07)	0.77918
AREG	3.3	2.38	(1.97 - 2.88)	7.19807e-17	1.9	(1.79 - 2.01)	2.12536e-107
ARF6	15.9	1.08	(0.95 - 1.23)	0.362155	0.99	(0.96 - 1.02)	0.63286
ARFIP1	15.7	1.19	(0.98 - 1.45)	0.156166	0.99	(0.94 - 1.04)	0.77569
ARG1	3.4	1.03	(0.83 - 1.28)	0.870353	0.92	(0.87 - 0.97)	0.0112924
ARG2	15.9	1.14	(0.86 - 1.51)	0.495795	1.08	(1 - 1.17)	0.118259
ARHGAP1	5.1	1.14	(0.87 - 1.48)	0.472129	0.96	(0.89 - 1.02)	0.317485
ARHGAP25	5.1	1.12	(0.92 - 1.36)	0.377421	0.97	(0.92 - 1.02)	0.371676
ARHGAP30	17.1	1.05	(0.73 - 1.53)	0.844952	1.02	(0.93 - 1.12)	0.816976
ARHGAP45	17.4	1.03	(0.87 - 1.22)	0.828699	0.97	(0.93 - 1.01)	0.290843
ARHGAP5	18.6	1.11	(0.94 - 1.32)	0.333733	1.02	(0.98 - 1.07)	0.494094
ARHGEF1	15.7	1.11	(0.95 - 1.3)	0.287987	0.98	(0.94 - 1.02)	0.533195
ARHGEF10	15.7	1.08	(0.93 - 1.24)	0.445998	0.99	(0.95 - 1.02)	0.636754
ARHGEF12	3	1.07	(0.96 - 1.2)	0.329705	0.98	(0.95 - 1)	0.186113
ARHGEF5	18.3	1.25	(1.06 - 1.49)	0.0280624	1.09	(1.04 - 1.15)	0.000749401
ARID3A	18.3	1.44	(1.05 - 1.97)	0.0614977	0.97	(0.89 - 1.07)	0.672781
ARID4B	5.1	1.18	(0.92 - 1.51)	0.30874	1.02	(0.95 - 1.1)	0.713404
ARL13B	18.3	1.12	(0.92 - 1.35)	0.387493	1	(0.95 - 1.06)	0.927919
ARL2BP	18.3	1.22	(0.87 - 1.73)	0.377421	0.99	(0.9 - 1.08)	0.859502
ARMCX2	18.3	1.12	(0.9 - 1.39)	0.445148	1	(0.94 - 1.06)	0.939486
ARNT	4.7	1.06	(0.76 - 1.47)	0.815939	0.97	(0.89 - 1.05)	0.577036
ARNTL	18.3	0.96	(0.72 - 1.28)	0.850535	1.06	(0.99 - 1.14)	0.138201
ARSA	2.8	1.1	(0.85 - 1.41)	0.597784	1.16	(1.09 - 1.23)	2.21252e-05
ARSB	3.3	1.25	(1.02 - 1.53)	0.0762157	1.06	(1.01 - 1.12)	0.0509621
ART3	2.4	0.86	(0.63 - 1.19)	0.486693	1.04	(0.96 - 1.13)	0.453514
ART5	18.3	0.96	(0.76 - 1.23)	0.834656	0.99	(0.94 - 1.05)	0.900078
ARTN	4.7	1.07	(0.83 - 1.37)	0.715203	1.11	(1.04 - 1.18)	0.00300935
ASAH1	16.3	1.42	(1.11 - 1.83)	0.0187838	1.16	(1.08 - 1.25)	0.000176388
ASAH2	3.6	0.83	(0.68 - 1.01)	0.125505	0.9	(0.85 - 0.95)	0.000270233
ASGR1	3.6	2.35	(1.71 - 3.23)	1.25424e-06	1.66	(1.51 - 1.82)	1.03582e-25
ASGR2	15.5	2.7	(1.72 - 4.22)	8.80411e-05	1.9	(1.68 - 2.15)	2.81006e-23
ASPN	15.5	1.85	(1.33 - 2.58)	0.00126974	1.23	(1.09 - 1.38)	0.00174819
ASPSCR1	15.7	1.13	(0.92 - 1.39)	0.35367	1	(0.95 - 1.05)	0.99613
ASRGL1	17.8	1.1	(0.96 - 1.26)	0.298206	0.97	(0.94 - 1.01)	0.176988
ASS1	18.3	1.15	(0.96 - 1.38)	0.219753	0.93	(0.88 - 0.97)	0.00426314
ATF2	5.1	1.05	(0.89 - 1.23)	0.692141	1	(0.96 - 1.05)	0.903538
ATF4	18.6	0.79	(0.5 - 1.25)	0.440476	1.02	(0.92 - 1.14)	0.776802
ATG16L1	15.9	1.2	(1.02 - 1.4)	0.0704116	1.02	(0.98 - 1.07)	0.43244
ATG4A	5.1	1	(0.82 - 1.22)	0.983801	1.02	(0.97 - 1.07)	0.649601
ATOX1	2.5	1.33	(1.12 - 1.58)	0.00502761	1.09	(1.04 - 1.14)	0.000409835
ATP1B1	18.3	1.28	(1.02 - 1.61)	0.0720741	1.06	(0.98 - 1.14)	0.23111
ATP1B2	18.3	1.23	(0.85 - 1.79)	0.404152	1.07	(0.96 - 1.19)	0.346928
ATP1B3	18.3	1.34	(1 - 1.82)	0.116408	0.99	(0.9 - 1.09)	0.901957
ATP1B4	18.6	1.12	(0.81 - 1.54)	0.603736	1.1	(1.01 - 1.19)	0.0643864
ATP2B4	18.3	1.09	(0.87 - 1.36)	0.567061	1.08	(1.02 - 1.14)	0.0157859
ATP5F1D	18.3	1.06	(0.81 - 1.38)	0.756169	1.03	(0.96 - 1.1)	0.580469
ATP5IF1	2.4	1.1	(0.98 - 1.22)	0.178219	1.01	(0.98 - 1.04)	0.617575
ATP5PO	5.1	0.98	(0.73 - 1.32)	0.938402	1.03	(0.96 - 1.11)	0.509375
ATP6AP2	5.1	1.35	(1.05 - 1.73)	0.0522219	1.18	(1.1 - 1.27)	1.27618e-05
ATP6V1D	3.3	1.2	(0.83 - 1.74)	0.451448	0.91	(0.81 - 1.03)	0.219836
ATP6V1F	5.3	1.06	(0.89 - 1.26)	0.653687	1.03	(0.99 - 1.08)	0.254742
ATP6V1G1	17.8	1.19	(0.99 - 1.44)	0.144452	1.03	(0.98 - 1.08)	0.403558
ATP6V1G2	18.3	1.12	(0.98 - 1.29)	0.17389	1	(0.96 - 1.03)	0.879469
ATRAID	15.9	1.68	(1.38 - 2.06)	3.47451e-06	1.47	(1.36 - 1.58)	6.50074e-23
ATRN	15.4	0.99	(0.43 - 2.27)	0.985698	0.93	(0.75 - 1.15)	0.646263
ATXN10	5.1	1.05	(0.89 - 1.24)	0.686473	1.01	(0.97 - 1.05)	0.826069
ATXN2	18.3	0.96	(0.84 - 1.1)	0.682596	1	(0.97 - 1.03)	0.992727
ATXN2L	15.7	1.03	(0.77 - 1.38)	0.887065	1.09	(1.01 - 1.17)	0.047944
ATXN3	15.7	1.08	(0.87 - 1.35)	0.588828	0.99	(0.93 - 1.04)	0.72921
AXIN1	3	1.12	(1 - 1.27)	0.122053	0.98	(0.95 - 1.01)	0.276847
AXL	2.4	1.8	(1.2 - 2.7)	0.013961	1.17	(1.05 - 1.3)	0.0121272
AZI2	15.7	1.2	(0.94 - 1.52)	0.239019	0.96	(0.9 - 1.02)	0.298948
AZU1	5.8	1.2	(1.05 - 1.37)	0.024698	1.07	(1.03 - 1.11)	0.00064982
B2M	15.4	1.69	(1.43 - 2)	1.06873e-08	1.5	(1.41 - 1.59)	6.99946e-39
B3GAT3	18.3	1.08	(0.53 - 2.18)	0.887065	1.07	(0.89 - 1.28)	0.611259
B3GNT7	17.8	2.32	(1.56 - 3.44)	0.000163665	1.27	(1.15 - 1.4)	8.28644e-06
B4GALT1	2.4	2.68	(1.85 - 3.88)	1.77479e-06	1.75	(1.58 - 1.94)	7.99365e-26
B4GAT1	2.8	1.25	(0.78 - 2.01)	0.477827	0.86	(0.76 - 0.97)	0.031635
BABAM1	18	1.03	(0.62 - 1.71)	0.942655	1.09	(0.96 - 1.24)	0.270099
BACH1	3	1.34	(1.16 - 1.56)	0.000575019	1	(0.96 - 1.04)	0.925034
BAG3	3.8	1.15	(0.86 - 1.55)	0.463	0.95	(0.89 - 1.03)	0.333956
BAG4	18	1.34	(1.04 - 1.72)	0.055661	1.1	(1.02 - 1.18)	0.0270254
BAG6	4.6	1.25	(0.9 - 1.72)	0.290523	1.01	(0.93 - 1.1)	0.885332
BAIAP2	5.1	1.44	(1.23 - 1.7)	6.32435e-05	1.13	(1.08 - 1.18)	5.28437e-07
BAMBI	5.1	1.97	(1.42 - 2.74)	0.000292041	1.65	(1.51 - 1.81)	1.08487e-25
BANK1	3	1.13	(1.01 - 1.26)	0.0743283	0.97	(0.94 - 1)	0.0869496
BAP18	15.7	1.33	(1.15 - 1.54)	0.000560154	1.1	(1.05 - 1.15)	0.000344628
BATF	17.8	0.99	(0.83 - 1.18)	0.916241	1.02	(0.98 - 1.06)	0.537103
BAX	5.3	1.21	(1.06 - 1.38)	0.0154613	1.07	(1.03 - 1.1)	0.000850122
BCAM	2.8	2.35	(1.55 - 3.56)	0.000295346	1.87	(1.67 - 2.1)	3.74549e-26
BCAN	3.6	0.89	(0.64 - 1.25)	0.632903	0.73	(0.67 - 0.79)	3.63858e-12
BCAT1	15.5	2.03	(1.45 - 2.85)	0.000215591	1.48	(1.34 - 1.64)	4.84965e-13
BCAT2	18.3	1.05	(0.82 - 1.36)	0.767994	1.04	(0.98 - 1.12)	0.312979
BCHE	17	0.65	(0.41 - 1.03)	0.141634	0.67	(0.6 - 0.76)	2.38216e-10
BCL2	15.9	1.24	(1 - 1.54)	0.103946	1.18	(1.12 - 1.25)	1.28469e-08
BCL2L1	15.7	1.07	(0.93 - 1.24)	0.44293	1.01	(0.97 - 1.04)	0.846989
BCL2L11	3	1.42	(1.05 - 1.92)	0.0606693	1.2	(1.12 - 1.3)	6.13844e-06
BCL2L15	18	1.3	(1.07 - 1.59)	0.0263915	1.1	(1.04 - 1.17)	0.00337074
BCL7A	18.6	0.92	(0.73 - 1.17)	0.613663	1.06	(1.01 - 1.12)	0.0546354
BCL7B	15.9	1.04	(0.75 - 1.42)	0.884347	0.98	(0.91 - 1.07)	0.787866
BCR	3	1.12	(0.99 - 1.27)	0.158432	1	(0.96 - 1.03)	0.863654
BDNF	15.5	1.03	(0.87 - 1.21)	0.828215	0.98	(0.94 - 1.03)	0.611259
BECN1	17.8	1.19	(0.95 - 1.5)	0.232041	1.03	(0.97 - 1.09)	0.554748
BEX3	18.6	1.05	(0.78 - 1.42)	0.814039	1	(0.92 - 1.08)	0.949735
BGLAP	15.5	1.24	(1.06 - 1.44)	0.0179803	1.12	(1.07 - 1.16)	1.29723e-07
BGN	5.3	0.97	(0.88 - 1.08)	0.675805	0.98	(0.96 - 1.01)	0.258376
BHLHE40	18.3	1.05	(0.86 - 1.28)	0.740568	1.04	(0.99 - 1.1)	0.16687
BHMT2	18.3	1.4	(0.8 - 2.46)	0.359753	1.05	(0.91 - 1.21)	0.669178
BID	3	1.13	(0.96 - 1.34)	0.251361	1.03	(0.98 - 1.07)	0.376584
BIN2	2.8	1.07	(0.94 - 1.21)	0.446918	0.97	(0.94 - 1.01)	0.20718
BIRC2	5.1	0.95	(0.79 - 1.16)	0.730332	0.97	(0.93 - 1.02)	0.397243
BLMH	1.6	1.62	(1.15 - 2.27)	0.0179024	1.09	(0.99 - 1.19)	0.158262
BLNK	18	1.26	(0.92 - 1.71)	0.248425	1.16	(1.07 - 1.26)	0.00143382
BLOC1S2	18.3	0.99	(0.81 - 1.21)	0.942655	0.99	(0.95 - 1.05)	0.890608
BLOC1S3	15.7	1.29	(0.93 - 1.78)	0.227637	0.95	(0.87 - 1.04)	0.395692
BLVRB	2.8	1.03	(0.87 - 1.22)	0.775828	1.01	(0.96 - 1.05)	0.881321
BMP10	17.4	2.88	(1.8 - 4.61)	6.98121e-05	1.29	(1.14 - 1.46)	0.000212752
BMP4	3.8	1.19	(0.93 - 1.52)	0.271515	1.09	(1.02 - 1.16)	0.021331
BMP6	4.8	1.38	(1.02 - 1.85)	0.0813546	1.2	(1.11 - 1.29)	1.1222e-05
BMPER	17.4	2.96	(1.97 - 4.47)	1.97172e-06	2.03	(1.79 - 2.3)	6.34467e-27
BNIP2	15.5	1.27	(0.86 - 1.87)	0.353052	1.19	(1.08 - 1.32)	0.0014807
BNIP3L	18	1.82	(1.41 - 2.35)	2.87519e-05	1.28	(1.19 - 1.38)	1.03157e-09
BOC	4.6	2.66	(1.64 - 4.31)	0.000362769	1.22	(1.07 - 1.39)	0.00742351
BOLA1	18.3	1.35	(1.08 - 1.67)	0.0230307	1.17	(1.1 - 1.24)	4.86029e-06
BOLA2_BOLA2B	17.8	1.06	(0.82 - 1.37)	0.755573	1	(0.94 - 1.07)	0.951393
BPIFA2	20.7	0.93	(0.81 - 1.06)	0.39225	0.97	(0.94 - 1.01)	0.188382
BPIFB1	3	1.37	(1.14 - 1.66)	0.00374014	1.24	(1.18 - 1.3)	2.26824e-17
BPIFB2	15.7	1.09	(0.89 - 1.32)	0.521576	1.04	(0.99 - 1.1)	0.205909
BRAP	16.7	1.11	(0.97 - 1.26)	0.217769	0.97	(0.94 - 1)	0.155063
BRD1	17.1	0.87	(0.54 - 1.41)	0.688131	1.12	(1 - 1.25)	0.104947
BRD2	18.3	1.42	(1.02 - 1.98)	0.088187	1.08	(0.97 - 1.2)	0.258531
BRD3	18.3	1.05	(0.78 - 1.41)	0.824716	1.09	(1.02 - 1.17)	0.0335305
BRDT	18.3	1.82	(1.29 - 2.55)	0.00231603	1.14	(1.04 - 1.26)	0.0163116
BRK1	5.1	1.52	(1.19 - 1.94)	0.00297422	1.3	(1.22 - 1.39)	3.91192e-14
BRME1	18.3	1.32	(1.03 - 1.69)	0.0729823	1	(0.92 - 1.09)	0.993921
BRSK2	15.7	1.56	(1.12 - 2.16)	0.0242494	1.03	(0.94 - 1.13)	0.649601
BSG	1.9	5.48	(3.46 - 8.67)	1.33329e-11	2.3	(2 - 2.64)	3.53256e-31
BSND	18.6	1.04	(0.7 - 1.53)	0.907657	1.01	(0.91 - 1.12)	0.934254
BST1	2	0.99	(0.77 - 1.27)	0.942655	1.09	(1.01 - 1.16)	0.0391895
BST2	2	1.81	(1.57 - 2.09)	3.84102e-14	1.3	(1.24 - 1.37)	6.48989e-25
BTC	5.1	1.03	(0.88 - 1.21)	0.778015	0.99	(0.95 - 1.04)	0.871199
BTD	15.4	1.54	(0.79 - 3.04)	0.325681	0.73	(0.62 - 0.86)	0.000639038
BTLA	18.6	1.08	(0.94 - 1.25)	0.415967	1	(0.96 - 1.05)	0.944396
BTN1A1	16.1	1.23	(0.93 - 1.64)	0.255913	0.91	(0.83 - 1)	0.108283
BTN2A1	2.4	2.3	(1.59 - 3.31)	5.18714e-05	1.7	(1.53 - 1.88)	4.36242e-23
BTN3A2	3	1.9	(1.52 - 2.39)	3.15322e-07	1.42	(1.32 - 1.52)	1.4876e-20
BTNL10	18.6	1.37	(1.07 - 1.76)	0.0368227	1.08	(0.99 - 1.18)	0.136603
C19orf12	5.1	1.26	(1.08 - 1.46)	0.00955304	1	(0.96 - 1.05)	0.950294
C1GALT1C1	18.3	1.79	(1.35 - 2.36)	0.000232774	1.18	(1.07 - 1.32)	0.00446089
C1QA	2.2	3.32	(2.08 - 5.3)	4.41541e-06	1.85	(1.63 - 2.12)	3.26037e-19
C1QBP	15.7	1.2	(1.04 - 1.38)	0.0299543	1.01	(0.96 - 1.06)	0.802971
C1QL2	18	1.02	(0.75 - 1.4)	0.931622	0.9	(0.83 - 0.98)	0.0407113
C1QTNF1	2.4	1.59	(1.24 - 2.03)	0.00113547	1.31	(1.22 - 1.4)	2.48684e-14
C1QTNF5	17.4	1.95	(1.37 - 2.8)	0.00111909	1.23	(1.11 - 1.35)	0.000116374
C1QTNF6	15.7	2.18	(1.68 - 2.82)	5.05675e-08	1.3	(1.18 - 1.43)	4.75545e-07
C1QTNF9	17.5	1.2	(0.89 - 1.62)	0.362155	1.01	(0.94 - 1.09)	0.859396
C1R	15.4	1.43	(0.73 - 2.82)	0.428394	1.18	(0.98 - 1.41)	0.148766
C1RL	15.5	1.71	(0.83 - 3.49)	0.246095	1.64	(1.36 - 1.97)	5.50518e-07
C1S	15.4	1.43	(0.74 - 2.77)	0.416842	1.27	(1.07 - 1.5)	0.0157859
C2	2.6	1.1	(0.65 - 1.86)	0.801147	1.2	(1.05 - 1.38)	0.0200292
C2CD2L	5.3	1.43	(1.14 - 1.8)	0.00769341	1.08	(1 - 1.16)	0.0918966
C2orf69	17.8	1.14	(0.94 - 1.39)	0.290606	1	(0.94 - 1.07)	0.935151
C3	19.8	1.2	(0.89 - 1.61)	0.343378	1.11	(1.03 - 1.2)	0.0147696
C4BPB	2.5	1.02	(0.77 - 1.35)	0.923828	1.02	(0.94 - 1.09)	0.775819
C5	15.4	1.46	(0.65 - 3.27)	0.480778	1.21	(0.96 - 1.53)	0.184078
C7	17.4	5.24	(3.72 - 7.39)	8.00121e-19	2.16	(1.94 - 2.41)	3.85062e-43
C7orf50	15.7	1.67	(1.15 - 2.41)	0.0206904	1.03	(0.89 - 1.19)	0.811541
C8B	15.4	0.86	(0.55 - 1.35)	0.634413	1.03	(0.92 - 1.16)	0.713404
C9	15.5	1	(0.78 - 1.28)	0.994505	1.31	(1.23 - 1.4)	1.39766e-14
C9orf40	15.9	0.99	(0.84 - 1.17)	0.923828	1	(0.96 - 1.04)	0.949735
CA1	5	0.95	(0.79 - 1.16)	0.732519	1.01	(0.96 - 1.06)	0.8134
CA11	5.1	1.18	(0.84 - 1.67)	0.464126	0.95	(0.86 - 1.05)	0.496125
CA12	3.3	1.88	(1.37 - 2.59)	0.000453133	1.44	(1.32 - 1.57)	2.67754e-15
CA13	3.9	1.06	(0.94 - 1.19)	0.448378	1	(0.97 - 1.03)	0.992727
CA14	2	0.86	(0.63 - 1.19)	0.487462	0.87	(0.8 - 0.94)	0.00196669
CA2	3.1	1.05	(0.9 - 1.24)	0.644536	1.04	(1 - 1.08)	0.148192
CA3	1.8	1.07	(0.89 - 1.29)	0.596449	1.1	(1.04 - 1.15)	0.000543253
CA4	1.6	0.88	(0.55 - 1.41)	0.702875	1.03	(0.91 - 1.17)	0.732865
CA5A	4.6	1.27	(1.13 - 1.43)	0.000345188	1.06	(1.03 - 1.1)	0.000494786
CA6	3.1	0.9	(0.75 - 1.09)	0.41141	0.82	(0.78 - 0.86)	5.07598e-15
CA7	17.1	1.22	(0.84 - 1.75)	0.419949	0.97	(0.88 - 1.08)	0.737915
CA8	18	1.29	(0.83 - 2.02)	0.382914	1.08	(0.95 - 1.23)	0.368901
CA9	2	1.66	(1.35 - 2.04)	1.5143e-05	1.28	(1.21 - 1.35)	9.56893e-16
CABP2	17.8	1.24	(1.02 - 1.52)	0.0806999	1	(0.95 - 1.06)	0.92064
CACNA1C	18.3	1.19	(0.81 - 1.74)	0.50482	1.06	(0.95 - 1.18)	0.429249
CACNA1H	18.3	1.4	(1.2 - 1.64)	0.000147748	0.94	(0.87 - 1)	0.115582
CACNB1	18.3	1.19	(0.96 - 1.47)	0.207567	0.99	(0.94 - 1.06)	0.903538
CACNB3	15.7	1.14	(0.97 - 1.34)	0.202213	1.02	(0.98 - 1.06)	0.464477
CACYBP	17.5	1.12	(0.97 - 1.28)	0.202473	1.01	(0.97 - 1.04)	0.771608
CADPS	17.8	1.12	(0.82 - 1.53)	0.606016	1.01	(0.93 - 1.11)	0.836716
CALB1	3.3	1.42	(1.1 - 1.83)	0.0236215	1.17	(1.1 - 1.26)	1.51807e-05
CALB2	5.1	1.49	(1.16 - 1.9)	0.00559544	1.27	(1.17 - 1.39)	1.17525e-07
CALCA	3.8	1.57	(1.38 - 1.79)	3.14559e-10	1.27	(1.22 - 1.32)	4.29794e-28
CALCB	15.7	1.84	(1.54 - 2.2)	7.45747e-10	1.32	(1.22 - 1.41)	4.23504e-13
CALCOCO1	2.3	1.08	(0.97 - 1.21)	0.279437	0.96	(0.93 - 0.99)	0.0180665
CALCOCO2	17.8	1.24	(1.04 - 1.49)	0.0427424	1.03	(0.98 - 1.08)	0.365938
CALY	18.3	1.12	(0.8 - 1.57)	0.623062	1.07	(0.98 - 1.17)	0.23661
CAMKK1	5.1	1.35	(1.05 - 1.74)	0.0452084	1.08	(1.01 - 1.16)	0.0511755
CAMLG	17.8	1.12	(0.88 - 1.44)	0.477827	0.99	(0.93 - 1.06)	0.862961
CAMSAP1	15.7	1.11	(0.98 - 1.26)	0.209722	0.99	(0.95 - 1.02)	0.524793
CANT1	3.1	3.71	(2.13 - 6.45)	2.47127e-05	1.7	(1.47 - 1.96)	6.83046e-12
CAPG	3.5	1.47	(1.22 - 1.77)	0.000199064	1.23	(1.17 - 1.29)	2.35901e-15
CAPN3	15.9	1.08	(0.76 - 1.53)	0.76931	1.05	(0.96 - 1.15)	0.414313
CAPS	15.7	1.04	(0.92 - 1.18)	0.667327	1.03	(1 - 1.07)	0.145722
CARHSP1	5.1	1.04	(0.84 - 1.3)	0.787062	1	(0.94 - 1.06)	0.935991
CASC3	17.8	1.45	(1.07 - 1.97)	0.0458092	1.04	(0.95 - 1.13)	0.544675
CASP1	5.1	1.18	(1.02 - 1.38)	0.0688165	1.06	(1.02 - 1.11)	0.0116544
CASP10	5.1	1.17	(0.99 - 1.38)	0.136319	1.03	(0.98 - 1.07)	0.376584
CASP2	3	1.13	(0.95 - 1.33)	0.272862	0.98	(0.94 - 1.03)	0.587487
CASP3	1.6	1.1	(0.96 - 1.26)	0.264497	1.01	(0.98 - 1.05)	0.617639
CASP4	17.1	1	(0.91 - 1.08)	0.940859	1.01	(0.98 - 1.03)	0.720278
CASP7	15.7	1.11	(0.94 - 1.31)	0.323252	1.01	(0.97 - 1.06)	0.685645
CASP8	2.3	1.1	(0.92 - 1.33)	0.414245	1.01	(0.96 - 1.06)	0.745081
CASP9	18	1.25	(1.01 - 1.54)	0.0870776	1.02	(0.97 - 1.09)	0.569321
CASQ2	18.3	1.01	(0.77 - 1.33)	0.942655	1.08	(1.01 - 1.16)	0.0561156
CAT	16.7	0.98	(0.76 - 1.26)	0.914806	0.96	(0.9 - 1.03)	0.39592
CBLIF	3	1.2	(1.03 - 1.38)	0.0427424	1.02	(0.98 - 1.06)	0.405236
CBLN1	18.3	0.94	(0.79 - 1.12)	0.597784	1.03	(0.99 - 1.07)	0.327035
CBLN4	2	0.7	(0.5 - 0.99)	0.0999701	0.86	(0.78 - 0.94)	0.00316891
CBS	17.8	1.37	(1.09 - 1.73)	0.0210354	1.04	(0.97 - 1.11)	0.451019
CBX2	18.3	1.28	(0.97 - 1.7)	0.162077	0.96	(0.87 - 1.05)	0.529499
CC2D1A	3.6	1.1	(0.94 - 1.28)	0.375446	1.01	(0.97 - 1.05)	0.752647
CCAR2	15.7	1.14	(0.92 - 1.42)	0.346256	1.04	(0.98 - 1.11)	0.347867
CCDC134	15.9	1.23	(0.95 - 1.58)	0.208838	1.12	(1.04 - 1.2)	0.00487226
CCDC28A	17.8	0.9	(0.56 - 1.45)	0.755573	0.96	(0.85 - 1.09)	0.649601
CCDC50	15.7	1.16	(0.99 - 1.36)	0.14597	1.03	(0.98 - 1.07)	0.390576
CCDC80	2.8	1.98	(1.51 - 2.58)	4.41867e-06	1.48	(1.37 - 1.6)	3.39505e-23
CCER2	17.8	1.08	(0.88 - 1.33)	0.582527	1.12	(1.06 - 1.19)	9.54024e-05
CCL11	1.8	1.76	(1.29 - 2.4)	0.00156186	1.3	(1.2 - 1.41)	8.56911e-10
CCL13	1.9	1.14	(0.97 - 1.35)	0.218401	1.03	(0.99 - 1.08)	0.3062
CCL14	3.1	1.75	(1.39 - 2.21)	1.31422e-05	1.52	(1.42 - 1.62)	7.02605e-36
CCL15	1.6	1.93	(1.53 - 2.44)	3.74433e-07	1.5	(1.41 - 1.6)	2.82981e-35
CCL16	1.6	1.81	(1.42 - 2.31)	1.43623e-05	1.23	(1.16 - 1.31)	6.22793e-11
CCL17	3	1.29	(1.14 - 1.45)	0.000315224	1.14	(1.1 - 1.18)	2.11155e-14
CCL18	4.2	1.26	(1.09 - 1.45)	0.0068933	1.17	(1.13 - 1.22)	1.81939e-14
CCL19	2	1.19	(1.11 - 1.27)	3.14888e-06	1.05	(1.03 - 1.08)	6.63144e-06
CCL2	3.8	1.1	(0.88 - 1.37)	0.532042	1.06	(1 - 1.12)	0.113928
CCL20	1.8	1.35	(1.23 - 1.48)	5.69315e-09	1.17	(1.14 - 1.21)	4.03414e-26
CCL21	2.4	1.67	(1.39 - 1.99)	2.49606e-07	1.32	(1.24 - 1.4)	2.05286e-18
CCL22	3.8	1.46	(1.2 - 1.78)	0.000797446	1.25	(1.18 - 1.32)	6.5462e-15
CCL23	2.4	1.52	(1.17 - 1.98)	0.00629222	1.37	(1.28 - 1.47)	2.33323e-18
CCL24	2.6	1.21	(1.06 - 1.39)	0.0181865	1.06	(1.02 - 1.1)	0.00382455
CCL25	1.8	1.58	(1.25 - 1.99)	0.000651902	1.19	(1.12 - 1.27)	1.08959e-07
CCL26	3	1.02	(0.91 - 1.15)	0.782617	1.01	(0.98 - 1.04)	0.739523
CCL27	2.8	1.41	(1.16 - 1.71)	0.00226801	1.08	(1.03 - 1.13)	0.00746812
CCL28	3.3	1.62	(1.37 - 1.91)	1.07348e-07	1.18	(1.13 - 1.24)	1.44093e-10
CCL3	3	1.42	(1.27 - 1.59)	6.12969e-09	1.22	(1.18 - 1.27)	1.92338e-24
CCL4	2.7	1.19	(1.05 - 1.36)	0.0242494	1.11	(1.07 - 1.15)	1.092e-06
CCL5	2.4	1.14	(1.01 - 1.28)	0.0672767	1.07	(1.04 - 1.1)	6.08927e-05
CCL7	3	1.39	(1.19 - 1.62)	0.000200846	1.26	(1.21 - 1.32)	9.61148e-24
CCL8	2.1	1.29	(1.06 - 1.57)	0.0288282	1.12	(1.07 - 1.18)	3.09074e-05
CCN1	3.4	1.49	(1.26 - 1.76)	2.45676e-05	1.09	(1.05 - 1.14)	0.000116327
CCN2	2.9	1.14	(0.93 - 1.41)	0.330984	1.08	(1.03 - 1.14)	0.00966536
CCN3	1.8	1.9	(1.43 - 2.51)	5.00786e-05	1.58	(1.46 - 1.71)	1.06388e-29
CCN4	2	2.04	(1.57 - 2.65)	1.00496e-06	1.39	(1.3 - 1.5)	2.43811e-18
CCN5	2.8	1.5	(1.12 - 1.99)	0.0181839	1.31	(1.22 - 1.41)	8.85731e-12
CCND2	17.1	0.92	(0.63 - 1.34)	0.755573	0.95	(0.86 - 1.05)	0.422419
CCNE1	18	0.92	(0.76 - 1.12)	0.549939	1	(0.96 - 1.04)	0.978917
CCS	3.6	0.98	(0.77 - 1.26)	0.930275	0.96	(0.9 - 1.02)	0.267547
CCT5	5.1	0.98	(0.75 - 1.29)	0.936332	1.03	(0.96 - 1.1)	0.553507
CD101	15.9	1.08	(0.78 - 1.49)	0.752329	1.07	(0.98 - 1.16)	0.237824
CD109	2.8	1.33	(0.94 - 1.89)	0.201734	1.04	(0.95 - 1.14)	0.555501
CD14	4.8	2.01	(1.58 - 2.56)	1.75113e-07	1.5	(1.4 - 1.61)	2.71313e-29
CD160	1.8	1.39	(1.12 - 1.73)	0.0112126	1.18	(1.11 - 1.25)	3.43825e-07
CD163	2.4	1.87	(1.45 - 2.4)	7.70715e-06	1.31	(1.23 - 1.4)	1.83038e-14
CD164	2.8	1.3	(0.95 - 1.77)	0.191918	1.19	(1.09 - 1.3)	0.000525892
CD164L2	17.8	1.65	(1.21 - 2.26)	0.00564205	1.03	(0.93 - 1.14)	0.695616
CD177	3	1.06	(0.96 - 1.16)	0.368855	1.02	(0.99 - 1.04)	0.235447
CD1C	2.5	0.9	(0.58 - 1.4)	0.740568	0.79	(0.71 - 0.89)	0.000300761
CD2	18.3	1.3	(0.98 - 1.74)	0.144525	1.11	(1.02 - 1.21)	0.0472331
CD200	3	1.52	(1.02 - 2.26)	0.088542	1.16	(1.04 - 1.3)	0.0151806
CD200R1	3.3	0.97	(0.7 - 1.34)	0.893908	0.99	(0.91 - 1.08)	0.926653
CD207	4.9	1.33	(0.99 - 1.78)	0.128888	1.07	(0.99 - 1.15)	0.176146
CD209	2.6	0.8	(0.58 - 1.09)	0.264722	0.94	(0.87 - 1.02)	0.23111
CD22	1.8	1.35	(1.06 - 1.71)	0.0431449	0.98	(0.91 - 1.04)	0.608138
CD226	18	1.48	(1.07 - 2.06)	0.0458949	1.03	(0.95 - 1.13)	0.587443
CD244	1.8	2.32	(1.58 - 3.42)	0.000119292	1.12	(1.01 - 1.25)	0.080602
CD248	15.5	1.21	(0.86 - 1.7)	0.396447	0.96	(0.88 - 1.05)	0.473458
CD27	2.5	1.98	(1.57 - 2.49)	1.19446e-07	1.51	(1.41 - 1.61)	1.46092e-34
CD274	3.6	2.33	(1.79 - 3.04)	6.76416e-09	1.7	(1.57 - 1.83)	2.89451e-40
CD276	2.9	1.88	(1.36 - 2.59)	0.000657238	1.51	(1.38 - 1.64)	1.88527e-20
CD28	5.1	1.44	(1.09 - 1.89)	0.0302927	1.31	(1.21 - 1.41)	2.3194e-11
CD2AP	2.8	1.15	(0.96 - 1.37)	0.221081	1	(0.96 - 1.05)	0.941933
CD300A	17.4	3.09	(2.08 - 4.61)	3.43553e-07	1.62	(1.44 - 1.81)	7.25249e-16
CD300C	2	2.56	(1.89 - 3.45)	1.5102e-08	1.57	(1.44 - 1.7)	7.99365e-26
CD300E	2.3	2.58	(2.05 - 3.25)	6.45786e-14	1.57	(1.47 - 1.68)	1.30195e-39
CD300LF	2	2.1	(1.69 - 2.62)	8.31017e-10	1.35	(1.28 - 1.42)	1.35051e-26
CD300LG	2.8	1.47	(1.1 - 1.97)	0.0267762	1.28	(1.18 - 1.38)	2.26399e-09
CD302	3.3	3	(2.25 - 4)	2.33966e-12	1.93	(1.77 - 2.1)	9.1582e-51
CD33	2.5	1.21	(1.03 - 1.41)	0.0479625	1.05	(1.02 - 1.1)	0.0153575
CD34	2.3	0.81	(0.5 - 1.32)	0.527431	0.82	(0.73 - 0.93)	0.00535346
CD36	18	1.59	(1.19 - 2.12)	0.00636234	1.17	(1.08 - 1.26)	0.000329944
CD38	3.3	1.99	(1.44 - 2.76)	0.000174008	1.3	(1.19 - 1.42)	5.56691e-08
CD3D	18.3	1.13	(0.76 - 1.69)	0.659325	1.11	(1 - 1.23)	0.0910711
CD3E	17.1	0.91	(0.6 - 1.4)	0.75834	0.97	(0.87 - 1.07)	0.644923
CD3G	18	1.15	(1.01 - 1.31)	0.0699108	1.04	(1 - 1.08)	0.108022
CD4	3.1	2.02	(1.63 - 2.51)	4.46743e-09	1.57	(1.45 - 1.7)	2.9095e-27
CD40	2.9	1.48	(1.19 - 1.83)	0.0014993	1.19	(1.13 - 1.27)	1.52174e-08
CD40LG	1.8	1.1	(0.95 - 1.28)	0.310909	1.06	(1.02 - 1.1)	0.00962931
CD46	3.4	1.61	(1.1 - 2.34)	0.0365698	1.49	(1.35 - 1.65)	1.49253e-14
CD48	2.6	2.15	(1.51 - 3.06)	0.000133274	1.36	(1.23 - 1.49)	2.72582e-09
CD5	2.1	1.41	(1.05 - 1.9)	0.0568056	1.24	(1.14 - 1.34)	3.93158e-07
CD55	6.2	1.42	(0.94 - 2.16)	0.184515	1.3	(1.16 - 1.45)	1.31793e-05
CD58	3	3.07	(1.59 - 5.94)	0.00340262	1.07	(0.9 - 1.26)	0.597842
CD59	6.3	2.58	(1.78 - 3.74)	4.98225e-06	1.85	(1.65 - 2.07)	3.86507e-26
CD5L	15.9	1.79	(1.35 - 2.35)	0.000215591	1.21	(1.12 - 1.3)	1.56928e-06
CD6	1.9	0.94	(0.76 - 1.16)	0.671826	0.98	(0.93 - 1.04)	0.710486
CD63	3.8	1.18	(0.93 - 1.5)	0.280724	1.05	(0.99 - 1.11)	0.211463
CD69	3.3	1.13	(0.99 - 1.3)	0.149461	1.02	(0.99 - 1.06)	0.317071
CD7	18.1	1.38	(1.04 - 1.82)	0.0626727	1.25	(1.16 - 1.35)	8.2609e-08
CD70	3	1.45	(1.12 - 1.87)	0.0162805	1.22	(1.14 - 1.31)	3.69993e-08
CD72	17.4	1.82	(1.38 - 2.39)	0.000101049	1.3	(1.2 - 1.4)	1.48425e-10
CD74	2	3.08	(2.31 - 4.1)	7.04989e-13	1.81	(1.67 - 1.96)	2.174e-46
CD79B	1.8	1.85	(1.51 - 2.26)	3.03051e-08	1.46	(1.37 - 1.54)	2.2012e-36
CD80	15.5	3.31	(2.46 - 4.44)	1.30762e-13	1.89	(1.73 - 2.07)	2.19439e-43
CD82	17.1	0.95	(0.66 - 1.36)	0.833936	1	(0.91 - 1.09)	0.952548
CD83	3	2.15	(1.61 - 2.86)	1.88826e-06	1.64	(1.51 - 1.77)	3.7472e-32
CD84	3	1.3	(0.9 - 1.89)	0.27774	0.97	(0.88 - 1.07)	0.646263
CD86	15.9	2.16	(1.39 - 3.36)	0.00268295	1.03	(0.92 - 1.16)	0.713047
CD8A	2	1.3	(1.05 - 1.61)	0.0427196	1.09	(1.03 - 1.16)	0.00541943
CD93	6.5	1.41	(0.98 - 2.03)	0.129664	1.48	(1.35 - 1.63)	1.30542e-15
CD99	2.8	2.28	(1.36 - 3.83)	0.00672468	1.5	(1.3 - 1.73)	1.36152e-07
CD99L2	2.8	3.1	(2 - 4.79)	3.50623e-06	1.73	(1.53 - 1.95)	2.0141e-18
CDA	15.7	1.1	(0.83 - 1.45)	0.638223	0.98	(0.92 - 1.06)	0.782058
CDAN1	15.7	1.24	(0.71 - 2.16)	0.56921	0.83	(0.7 - 0.98)	0.0627108
CDC123	18.6	1.11	(0.9 - 1.37)	0.464126	0.97	(0.91 - 1.03)	0.403651
CDC25A	18.6	1.11	(0.79 - 1.57)	0.650284	1.04	(0.94 - 1.14)	0.597842
CDC26	16.1	1.13	(0.93 - 1.38)	0.328587	1.06	(1 - 1.11)	0.0751361
CDC27	5.1	1.04	(0.86 - 1.26)	0.75854	1.01	(0.96 - 1.06)	0.832304
CDC37	2.5	1.11	(0.97 - 1.28)	0.235723	1.01	(0.98 - 1.05)	0.612603
CDC42BPB	15.9	1.08	(0.95 - 1.23)	0.383667	0.99	(0.95 - 1.02)	0.535367
CDCP1	3.6	1.93	(1.62 - 2.31)	1.1482e-11	1.44	(1.37 - 1.52)	2.84007e-43
CDH1	6	1.55	(1.21 - 1.98)	0.00206428	1.23	(1.14 - 1.32)	8.22412e-08
CDH15	2.1	1.13	(0.96 - 1.34)	0.252106	1.03	(0.98 - 1.07)	0.405236
CDH17	2.8	1.2	(1.02 - 1.41)	0.073744	1.04	(0.99 - 1.08)	0.192221
CDH2	2.8	3.14	(2.32 - 4.26)	4.48951e-12	1.44	(1.32 - 1.56)	3.52453e-16
CDH22	17.1	1.31	(0.84 - 2.05)	0.3596	0.95	(0.84 - 1.08)	0.61184
CDH23	15.7	1.64	(1.01 - 2.66)	0.103008	0.93	(0.81 - 1.06)	0.40507
CDH3	2	1.83	(1.39 - 2.41)	9.52718e-05	1.52	(1.41 - 1.64)	1.01222e-26
CDH4	18.3	1.23	(0.97 - 1.55)	0.168852	1.05	(0.98 - 1.13)	0.253597
CDH5	1.6	1.22	(0.83 - 1.79)	0.442106	1.15	(1.04 - 1.27)	0.0143162
CDH6	2.8	1.6	(1.2 - 2.14)	0.00527309	1.3	(1.2 - 1.4)	2.16373e-10
CDHR1	5.1	0.99	(0.75 - 1.31)	0.963137	0.92	(0.85 - 0.99)	0.0507848
CDHR2	3.3	1.25	(1.06 - 1.47)	0.022998	1.08	(1.03 - 1.12)	0.00195966
CDHR5	2.8	0.77	(0.58 - 1.03)	0.159134	0.9	(0.84 - 0.97)	0.0180074
CDK1	18.6	1.42	(0.97 - 2.08)	0.145976	1.1	(0.99 - 1.21)	0.125162
CDK5RAP3	15.7	1.11	(0.89 - 1.39)	0.485719	1.03	(0.97 - 1.09)	0.496187
CDKL5	18.3	1.19	(0.94 - 1.51)	0.255045	1.02	(0.95 - 1.09)	0.669555
CDKN1A	3.3	1.14	(1.02 - 1.27)	0.0493239	1	(0.97 - 1.03)	0.907233
CDKN2D	3.3	1.09	(0.96 - 1.24)	0.311717	0.98	(0.95 - 1.01)	0.401159
CDNF	3.3	1.17	(0.84 - 1.62)	0.480428	1.15	(1.06 - 1.26)	0.00348894
CDON	2.7	1.12	(0.73 - 1.74)	0.70201	0.84	(0.75 - 0.94)	0.0065415
CDSN	2.1	1.3	(1.01 - 1.67)	0.0939887	1.17	(1.09 - 1.25)	2.83737e-05
CEACAM1	2.7	4.98	(3.08 - 8.07)	1.44791e-09	1.52	(1.32 - 1.74)	9.18775e-09
CEACAM16	15.9	0.65	(0.56 - 0.77)	2.37894e-06	0.84	(0.8 - 0.88)	1.23002e-14
CEACAM18	17.1	1.01	(0.83 - 1.23)	0.942655	1	(0.95 - 1.06)	0.927919
CEACAM19	15.9	1.69	(1.29 - 2.2)	0.000573338	1.15	(1.05 - 1.25)	0.00431011
CEACAM20	17.1	1.43	(1.15 - 1.78)	0.00430456	1.17	(1.09 - 1.25)	6.79783e-05
CEACAM21	3	1.06	(0.93 - 1.21)	0.481905	1.1	(1.07 - 1.14)	6.66482e-08
CEACAM3	5.1	1.33	(1.08 - 1.64)	0.0214533	1.08	(1.01 - 1.14)	0.0471809
CEACAM5	6.3	1.65	(1.42 - 1.91)	5.10826e-10	1.41	(1.35 - 1.47)	9.79224e-55
CEACAM6	15.5	1.93	(1.63 - 2.27)	5.57596e-13	1.65	(1.56 - 1.75)	1.42021e-62
CEACAM8	4.6	1.6	(1.3 - 1.97)	7.55024e-05	1.31	(1.24 - 1.39)	3.26037e-19
CEBPA	18	1.4	(1.05 - 1.86)	0.0573171	1.1	(1.01 - 1.21)	0.0729857
CEBPB	4.6	1.4	(1.06 - 1.86)	0.0491778	1.03	(0.95 - 1.12)	0.589536
CELA2A	15.5	1.21	(0.99 - 1.48)	0.133627	0.98	(0.93 - 1.04)	0.636537
CELA3A	1.8	1.22	(1.02 - 1.47)	0.0740715	1.05	(1 - 1.1)	0.130776
CELSR2	17.4	2	(1.31 - 3.06)	0.00530901	1.31	(1.17 - 1.47)	1.95518e-05
CEMIP2	18	1.73	(1.41 - 2.13)	1.69435e-06	1.14	(1.03 - 1.26)	0.0198304
CEND1	18.3	1.18	(0.98 - 1.43)	0.168852	1.1	(1.04 - 1.16)	0.00282588
CENPF	17.1	1.08	(0.85 - 1.37)	0.6642	1.01	(0.94 - 1.07)	0.898497
CENPJ	17.1	1.15	(0.97 - 1.37)	0.198402	0.98	(0.93 - 1.03)	0.546922
CEP112	18.3	0.95	(0.68 - 1.32)	0.828366	1.05	(0.98 - 1.14)	0.295245
CEP152	18.6	1.29	(0.99 - 1.67)	0.126296	1.02	(0.94 - 1.11)	0.767034
CEP164	4.7	1	(0.84 - 1.2)	0.99101	1	(0.95 - 1.05)	0.978917
CEP170	17.8	1.22	(1.02 - 1.44)	0.0644246	1.03	(0.98 - 1.08)	0.411208
CEP20	5.1	1.23	(1.05 - 1.43)	0.0240512	1.05	(1.01 - 1.09)	0.0539071
CEP290	17.1	1.34	(1.09 - 1.65)	0.0164575	0.96	(0.89 - 1.03)	0.369899
CEP350	18.6	1.09	(0.75 - 1.59)	0.741397	1.09	(0.99 - 1.2)	0.15821
CEP43	5.4	1.08	(0.91 - 1.29)	0.483842	0.99	(0.95 - 1.04)	0.873115
CEP85	5.1	1.06	(0.88 - 1.27)	0.645347	0.97	(0.92 - 1.01)	0.246248
CERT	5.1	1.14	(0.94 - 1.38)	0.301174	1	(0.95 - 1.05)	0.966472
CES1	2.6	1.14	(1 - 1.3)	0.0964136	1	(0.96 - 1.03)	0.927919
CES2	3.3	1.21	(0.99 - 1.47)	0.122245	0.95	(0.9 - 1)	0.130975
CES3	3.3	1.05	(0.89 - 1.24)	0.653687	0.92	(0.88 - 0.97)	0.00173797
CETN2	5.1	1.15	(0.97 - 1.36)	0.202213	1	(0.96 - 1.05)	0.979487
CETN3	15.9	1.22	(1.02 - 1.45)	0.0685205	1.01	(0.96 - 1.05)	0.866882
CFB	17	1.28	(0.83 - 1.96)	0.385593	1.24	(1.11 - 1.39)	0.000317293
CFC1	5.1	1.28	(1.01 - 1.61)	0.0920917	1.16	(1.09 - 1.24)	6.48421e-06
CFD	15.4	2.67	(1.75 - 4.06)	3.15398e-05	1.66	(1.43 - 1.91)	3.57829e-11
CFH	20.3	1.69	(0.92 - 3.09)	0.172683	1.27	(1.08 - 1.48)	0.00800181
CFHR2	16	1.33	(1.02 - 1.74)	0.0765255	1.06	(0.99 - 1.13)	0.157654
CFHR4	15.6	1.01	(0.83 - 1.22)	0.973303	1.05	(1 - 1.1)	0.138719
CFHR5	16.6	1.43	(1.02 - 2.01)	0.0893696	1.21	(1.11 - 1.32)	4.90277e-05
CFI	15.4	1.81	(0.9 - 3.63)	0.181498	1.41	(1.18 - 1.68)	0.000432355
CFP	15.4	0.45	(0.23 - 0.86)	0.043092	0.68	(0.57 - 0.8)	1.77086e-05
CGA	2.8	1.29	(1.09 - 1.52)	0.00955304	1.22	(1.17 - 1.27)	6.24052e-18
CGB3_CGB5_CGB8	15.5	1.42	(1.06 - 1.91)	0.0474493	1.19	(1.09 - 1.29)	0.000448174
CGN	17.8	1.37	(1.03 - 1.83)	0.0692852	1.12	(1.03 - 1.22)	0.0196266
CGREF1	2.8	1.49	(1.15 - 1.93)	0.00817845	1.27	(1.18 - 1.36)	5.56057e-11
CHAC2	5.1	1.09	(0.9 - 1.32)	0.513165	1.01	(0.96 - 1.06)	0.752434
CHAD	17.4	0.92	(0.71 - 1.2)	0.656888	0.95	(0.88 - 1.01)	0.204063
CHCHD10	15.7	2.39	(1.92 - 2.96)	1.29375e-13	1.67	(1.55 - 1.79)	6.45465e-45
CHCHD6	15.9	2.32	(1.78 - 3.03)	6.99398e-09	1.69	(1.54 - 1.85)	4.05703e-28
CHEK2	4.6	1.1	(0.76 - 1.58)	0.723066	0.99	(0.9 - 1.08)	0.839549
CHGA	15.5	1.33	(1.18 - 1.49)	9.55886e-06	1.16	(1.13 - 1.2)	2.07722e-18
CHGB	2.3	1.79	(1.4 - 2.28)	2.60736e-05	1.33	(1.24 - 1.42)	3.10381e-15
CHI3L1	5	1.51	(1.34 - 1.7)	3.14559e-10	1.24	(1.2 - 1.28)	1.1983e-33
CHIT1	2.4	1.14	(1.03 - 1.26)	0.0319482	1.03	(1.01 - 1.05)	0.0250515
CHL1	2.6	0.92	(0.62 - 1.36)	0.770708	1.21	(1.09 - 1.33)	0.000445493
CHM	17.8	1.25	(1 - 1.55)	0.106142	0.99	(0.93 - 1.05)	0.838658
CHMP1A	3.6	1.01	(0.87 - 1.18)	0.924283	1.01	(0.97 - 1.05)	0.842373
CHMP6	15.5	1.13	(0.88 - 1.44)	0.457513	0.97	(0.91 - 1.03)	0.4474
CHP1	18.3	1.14	(0.97 - 1.35)	0.202313	0.99	(0.95 - 1.05)	0.888262
CHRDL1	2.6	3.32	(2.4 - 4.6)	1.46473e-11	1.81	(1.66 - 1.98)	2.21387e-37
CHRDL2	2.8	1.64	(1.31 - 2.06)	0.000117276	1.2	(1.13 - 1.27)	1.10484e-08
CHRM1	17.8	1.3	(0.94 - 1.8)	0.209521	0.94	(0.85 - 1.05)	0.40404
CIAPIN1	2.5	1.1	(0.92 - 1.33)	0.42511	1.03	(0.98 - 1.08)	0.33891
CILP	15.5	1.94	(1.51 - 2.5)	2.61975e-06	1.26	(1.18 - 1.35)	4.56234e-11
CINP	17.1	1.25	(0.96 - 1.64)	0.190471	0.95	(0.87 - 1.03)	0.319298
CIRBP	15.9	1.13	(0.98 - 1.31)	0.184173	1.03	(0.99 - 1.07)	0.199348
CIT	17.8	1.64	(1.32 - 2.03)	5.17358e-05	1.15	(1.07 - 1.23)	0.000617062
CKAP4	2.2	2.8	(2.14 - 3.67)	3.37147e-12	2.16	(1.99 - 2.35)	6.49756e-72
CKB	15.5	1.81	(1.46 - 2.24)	6.31691e-07	1.49	(1.41 - 1.58)	3.07458e-42
CKMT1A_CKMT1B	3.2	1.13	(0.94 - 1.34)	0.302356	1.03	(0.98 - 1.08)	0.349141
CLASP1	18.6	1.01	(0.83 - 1.23)	0.942655	1.04	(0.99 - 1.09)	0.219836
CLC	3	1.17	(0.99 - 1.38)	0.144588	1.05	(1 - 1.09)	0.091451
CLEC10A	3.6	1.8	(1.3 - 2.49)	0.00192471	1.09	(1 - 1.19)	0.0819808
CLEC11A	3	1.46	(1.15 - 1.86)	0.00761781	1.2	(1.13 - 1.28)	6.11986e-08
CLEC12A	18	1.28	(0.65 - 2.54)	0.597784	1.32	(1.11 - 1.57)	0.00386357
CLEC14A	2.8	2.41	(1.76 - 3.31)	5.58411e-07	1.61	(1.48 - 1.76)	1.96919e-25
CLEC1A	4.6	1.77	(1.29 - 2.43)	0.0018435	1.49	(1.37 - 1.62)	6.33629e-19
CLEC1B	2	1.1	(0.98 - 1.25)	0.210047	1.02	(0.99 - 1.05)	0.299121
CLEC2L	17.8	1.16	(0.89 - 1.51)	0.393013	1.03	(0.96 - 1.11)	0.546983
CLEC3B	17.4	0.17	(0.09 - 0.32)	3.80061e-07	0.42	(0.36 - 0.5)	9.44041e-22
CLEC4A	3	0.99	(0.71 - 1.38)	0.968675	0.84	(0.77 - 0.91)	0.000130151
CLEC4C	3	0.99	(0.78 - 1.26)	0.97342	0.91	(0.86 - 0.97)	0.0119275
CLEC4D	3	1.66	(1.4 - 1.97)	1.01671e-07	1.27	(1.21 - 1.33)	3.83436e-22
CLEC4G	3	1.16	(0.82 - 1.64)	0.520266	1.1	(1 - 1.2)	0.0931383
CLEC4M	15.7	0.78	(0.58 - 1.04)	0.178084	0.94	(0.87 - 1.01)	0.160996
CLEC5A	3.1	3.16	(2.3 - 4.35)	4.8921e-11	1.76	(1.6 - 1.93)	1.25436e-30
CLEC6A	5.1	1.89	(1.52 - 2.36)	1.96109e-07	1.44	(1.35 - 1.53)	1.83643e-30
CLEC7A	1.8	1.4	(1.11 - 1.77)	0.0129469	1.23	(1.16 - 1.3)	8.34843e-12
CLGN	17.8	1.32	(1.01 - 1.72)	0.0894653	1.16	(1.08 - 1.25)	0.000249693
CLIC5	17.8	1.69	(1.26 - 2.26)	0.00198751	1.1	(0.99 - 1.23)	0.13588
CLINT1	18.6	1.03	(0.77 - 1.37)	0.907216	1.01	(0.93 - 1.09)	0.898216
CLIP2	3	1.09	(0.98 - 1.21)	0.195846	0.99	(0.96 - 1.01)	0.41672
CLMP	2	3.71	(2.37 - 5.8)	1.19446e-07	1.76	(1.55 - 2)	2.83966e-17
CLNS1A	17.8	1.53	(1.1 - 2.12)	0.0295399	0.9	(0.8 - 1)	0.103603
CLPP	3.8	1.07	(0.95 - 1.21)	0.410716	1.03	(1 - 1.06)	0.164349
CLPS	3	1.16	(0.99 - 1.36)	0.128576	1.07	(1.03 - 1.11)	0.00436761
CLSPN	5.3	0.78	(0.52 - 1.15)	0.329773	1	(0.92 - 1.09)	0.972526
CLSTN1	5.1	0.96	(0.76 - 1.22)	0.813418	1.02	(0.97 - 1.09)	0.581657
CLSTN2	1.8	1.88	(1.5 - 2.35)	4.1549e-07	1.4	(1.31 - 1.5)	1.88517e-22
CLSTN3	15.7	2.56	(1.9 - 3.46)	1.38255e-08	1.41	(1.26 - 1.57)	3.08614e-09
CLTA	4.6	1.01	(0.78 - 1.3)	0.973714	1.08	(1.01 - 1.15)	0.0359883
CLU	15.4	1.01	(0.61 - 1.68)	0.977837	0.91	(0.8 - 1.04)	0.297137
CLUL1	3	1.02	(0.78 - 1.32)	0.93876	1.09	(1.02 - 1.17)	0.0198879
CMC1	15.5	1.02	(0.88 - 1.19)	0.834656	1.02	(0.98 - 1.06)	0.418486
CMIP	15.9	1.1	(0.93 - 1.3)	0.376668	0.97	(0.93 - 1.01)	0.20302
CNDP1	2.4	0.73	(0.59 - 0.91)	0.0161953	0.77	(0.73 - 0.82)	1.0563e-16
CNGB3	18.3	1.18	(0.94 - 1.48)	0.264722	1	(0.94 - 1.07)	0.957027
CNP	17.9	1.08	(0.9 - 1.29)	0.547566	0.98	(0.93 - 1.02)	0.421855
CNPY2	4.6	1.03	(0.85 - 1.25)	0.817982	1.03	(0.98 - 1.08)	0.459538
CNPY4	3.3	1.2	(1.03 - 1.4)	0.0562389	1.03	(0.98 - 1.07)	0.350393
CNST	2.8	1.08	(0.97 - 1.21)	0.238475	0.99	(0.97 - 1.02)	0.709545
CNTF	18.3	1.65	(1.12 - 2.44)	0.0301174	0.94	(0.85 - 1.05)	0.408972
CNTN1	1.6	0.62	(0.42 - 0.93)	0.0532033	0.8	(0.72 - 0.89)	0.000189562
CNTN2	2	1.38	(1.07 - 1.78)	0.0328152	1.04	(0.97 - 1.11)	0.368901
CNTN3	2.8	0.58	(0.4 - 0.84)	0.0118309	0.74	(0.68 - 0.82)	5.11474e-09
CNTN4	2.8	1.07	(0.66 - 1.75)	0.843654	1.02	(0.9 - 1.16)	0.828954
CNTN5	2.6	0.88	(0.64 - 1.2)	0.544855	0.92	(0.85 - 1)	0.108672
CNTNAP2	3	1.64	(1.28 - 2.1)	0.000490071	1.22	(1.13 - 1.3)	1.88598e-07
CNTNAP4	17.8	1.08	(0.95 - 1.22)	0.387493	1.05	(1.02 - 1.09)	0.00962931
COCH	15.5	1.51	(1.15 - 1.97)	0.00996196	1.28	(1.19 - 1.38)	8.04628e-11
COL15A1	15.5	2.05	(1.37 - 3.07)	0.00212244	1.44	(1.28 - 1.62)	6.3537e-09
COL18A1	2.4	4.44	(2.81 - 7.02)	3.66534e-09	2.59	(2.29 - 2.93)	5.13662e-51
COL1A1	1.6	1.43	(0.91 - 2.25)	0.215063	1.2	(1.07 - 1.35)	0.00633185
COL24A1	15.9	1.48	(1.15 - 1.91)	0.00782799	1.31	(1.23 - 1.4)	5.32134e-15
COL28A1	17.8	0.95	(0.79 - 1.15)	0.695814	0.95	(0.9 - 0.99)	0.0580394
COL2A1	17.8	0.89	(0.74 - 1.07)	0.340841	0.96	(0.92 - 1.01)	0.210425
COL3A1	15.5	2.82	(1.72 - 4.64)	0.000242871	1.31	(1.13 - 1.52)	0.00128281
COL4A1	2.8	2.41	(1.91 - 3.05)	6.85237e-12	1.7	(1.59 - 1.82)	2.35174e-50
COL4A4	17.2	0.9	(0.7 - 1.16)	0.552876	0.98	(0.92 - 1.05)	0.704485
COL5A1	17.4	2.52	(1.98 - 3.2)	1.81136e-12	1.54	(1.42 - 1.67)	3.02625e-25
COL6A3	1.6	2.45	(1.9 - 3.16)	1.17562e-10	1.83	(1.71 - 1.97)	2.47937e-59
COL9A1	3	1.38	(1.1 - 1.72)	0.0165084	1.09	(1.02 - 1.16)	0.016899
COL9A2	17.1	1.41	(1.15 - 1.73)	0.00355175	1.04	(0.96 - 1.13)	0.447767
COLEC12	2.9	2.9	(2.02 - 4.17)	1.16761e-07	1.96	(1.77 - 2.17)	9.98381e-38
COMMD1	17.8	1.23	(0.98 - 1.54)	0.151684	1.03	(0.97 - 1.09)	0.510607
COMMD9	15.9	0.82	(0.56 - 1.19)	0.417006	0.99	(0.91 - 1.09)	0.927919
COMP	3.9	1.19	(0.84 - 1.68)	0.44802	1.01	(0.93 - 1.11)	0.837835
COMT	5.6	1.12	(0.96 - 1.3)	0.23996	1.02	(0.99 - 1.06)	0.319579
COPB2	18.3	1.43	(1.1 - 1.86)	0.0217976	1.06	(0.98 - 1.16)	0.245763
COPE	5.1	1.21	(0.98 - 1.49)	0.149639	1.01	(0.94 - 1.08)	0.87006
COQ7	17.8	1.76	(1.43 - 2.18)	1.49652e-06	1.18	(1.1 - 1.27)	4.66565e-05
CORO1A	4.8	1.08	(0.96 - 1.23)	0.329773	1.02	(0.99 - 1.05)	0.383674
CORO6	18.3	1.54	(1.15 - 2.06)	0.0128477	1.17	(1.07 - 1.28)	0.00234047
COX5B	3.3	1.35	(1.16 - 1.57)	0.000585596	1.1	(1.06 - 1.15)	2.57132e-05
COX6B1	15.5	1.43	(0.96 - 2.15)	0.157495	1.25	(1.13 - 1.39)	8.32063e-05
CPA1	1.6	1.26	(1.06 - 1.49)	0.0243135	1.05	(1 - 1.1)	0.0692268
CPA2	2.3	1	(0.85 - 1.19)	0.97452	0.96	(0.92 - 1.01)	0.173317
CPA4	19	1.32	(0.95 - 1.84)	0.179705	1.09	(1 - 1.19)	0.0901325
CPB1	1.6	1.24	(1.04 - 1.48)	0.0408963	1.07	(1.02 - 1.13)	0.00832325
CPB2	15.6	1.47	(0.81 - 2.68)	0.325681	0.96	(0.82 - 1.12)	0.705752
CPE	2.8	1.02	(0.75 - 1.38)	0.942655	0.96	(0.89 - 1.03)	0.412348
CPLX2	18.6	0.67	(0.41 - 1.09)	0.198615	1.04	(0.93 - 1.17)	0.646263
CPM	2.5	2.28	(1.65 - 3.15)	4.25683e-06	1.07	(0.98 - 1.16)	0.224544
CPOX	18	1.9	(1.25 - 2.89)	0.00953843	1.01	(0.88 - 1.15)	0.927086
CPPED1	2	1.22	(1.02 - 1.45)	0.0685205	1.03	(0.99 - 1.08)	0.264901
CPQ	15.7	0.97	(0.66 - 1.44)	0.931047	0.98	(0.88 - 1.08)	0.751909
CPTP	18.3	1.4	(1.03 - 1.89)	0.0714315	1	(0.91 - 1.1)	0.987735
CPVL	2.2	1.48	(1.1 - 1.98)	0.0257854	1.2	(1.12 - 1.3)	4.94839e-06
CPXM1	2.5	1.12	(0.95 - 1.32)	0.287703	1.09	(1.04 - 1.14)	0.00035859
CPXM2	15.5	2.33	(1.69 - 3.21)	2.08048e-06	1.72	(1.54 - 1.93)	5.68289e-20
CR1	15.8	1.82	(1.28 - 2.61)	0.003799	1.24	(1.12 - 1.37)	5.54952e-05
CR2	2.4	1	(0.78 - 1.27)	0.97815	0.96	(0.9 - 1.02)	0.32693
CRACR2A	5.1	1.09	(0.95 - 1.25)	0.339241	1	(0.96 - 1.03)	0.89391
CRADD	3.8	1.05	(0.9 - 1.24)	0.648456	1	(0.96 - 1.04)	0.971693
CREB3	18.6	0.97	(0.75 - 1.26)	0.893908	1.03	(0.96 - 1.09)	0.55215
CREBZF	18.6	0.88	(0.5 - 1.56)	0.755573	0.94	(0.82 - 1.09)	0.552466
CREG1	4.1	1.66	(1.28 - 2.14)	0.000577067	1.25	(1.16 - 1.35)	1.44001e-08
CRELD1	17.4	2.95	(2.11 - 4.14)	6.09625e-09	1.45	(1.32 - 1.59)	5.8975e-14
CRELD2	2.6	1.4	(1.13 - 1.74)	0.00696687	1.19	(1.12 - 1.26)	1.50707e-08
CRH	5.3	0.99	(0.86 - 1.14)	0.936356	0.93	(0.9 - 0.97)	0.000344628
CRHBP	2.9	1.75	(1.15 - 2.64)	0.0246162	1.35	(1.21 - 1.5)	1.99055e-07
CRHR1	4.6	0.97	(0.8 - 1.19)	0.848403	1	(0.95 - 1.06)	0.932652
CRIM1	2.4	6.3	(3.95 - 10.03)	5.56023e-13	2.84	(2.48 - 3.26)	1.91538e-49
CRIP2	3.6	1.51	(1.16 - 1.97)	0.00816113	1.35	(1.26 - 1.46)	2.24885e-15
CRISP2	2	1.02	(0.84 - 1.24)	0.892021	0.95	(0.9 - 1)	0.0998947
CRISP3	16.2	1	(0.61 - 1.67)	0.991397	0.79	(0.69 - 0.9)	0.000900079
CRKL	2.7	1.08	(0.97 - 1.21)	0.282995	0.99	(0.97 - 1.02)	0.820984
CRLF1	2.4	2.53	(1.61 - 3.99)	0.000314367	1.45	(1.29 - 1.63)	3.12041e-09
CRNN	5.6	0.93	(0.78 - 1.11)	0.542331	0.99	(0.94 - 1.03)	0.734989
CRTAC1	1.6	0.84	(0.58 - 1.22)	0.486622	0.75	(0.68 - 0.82)	1.07067e-08
CRTAM	3.6	1.36	(1.09 - 1.7)	0.0212517	1.26	(1.19 - 1.34)	2.68182e-14
CRTAP	17.8	1.07	(0.8 - 1.44)	0.751334	1	(0.93 - 1.08)	0.96972
CRX	4.6	0.99	(0.88 - 1.11)	0.909472	1.01	(0.98 - 1.04)	0.581657
CRYBB1	15.5	1.23	(1 - 1.51)	0.118739	1.09	(1.03 - 1.15)	0.00764719
CRYBB2	15.7	1.17	(1.02 - 1.34)	0.0514891	1.06	(1.02 - 1.1)	0.01513
CRYGD	15.7	1.04	(0.9 - 1.21)	0.668308	1.04	(1 - 1.07)	0.12506
CRYM	18.3	1.23	(1.06 - 1.44)	0.0236256	1.03	(0.98 - 1.08)	0.412348
CRYZL1	17.8	1.11	(0.95 - 1.3)	0.28671	1	(0.96 - 1.04)	0.942001
CSDE1	18.3	1.02	(0.9 - 1.16)	0.826869	1.05	(1.02 - 1.08)	0.00852353
CSF1	2.4	4.33	(3.03 - 6.2)	7.53201e-14	2.36	(2.14 - 2.62)	5.28803e-61
CSF1R	15.5	2.3	(1.75 - 3.01)	2.38443e-08	1.3	(1.19 - 1.41)	8.21235e-09
CSF2	18.3	1.41	(1.01 - 1.98)	0.101241	1.17	(1.07 - 1.29)	0.00289259
CSF2RA	3.6	1.2	(1 - 1.44)	0.108382	1.08	(1.03 - 1.13)	0.00720644
CSF2RB	18	1.59	(1.13 - 2.23)	0.0233814	1.16	(1.06 - 1.26)	0.00214415
CSF3	4.7	1.01	(0.79 - 1.29)	0.955486	1.06	(1 - 1.13)	0.123646
CSF3R	18	2.22	(1.59 - 3.11)	2.42934e-05	1.15	(1.02 - 1.29)	0.0517801
CSH1	15.5	1.04	(0.64 - 1.69)	0.914806	1.04	(0.92 - 1.17)	0.679924
CSNK1D	18	0.95	(0.75 - 1.21)	0.773448	1	(0.95 - 1.06)	0.934254
CSNK2A1	15.7	0.85	(0.63 - 1.16)	0.443432	1.06	(0.98 - 1.14)	0.276847
CSPG4	15.5	2.46	(1.64 - 3.67)	7.21336e-05	1.32	(1.19 - 1.47)	7.7633e-07
CSPG5	18.3	1.15	(0.87 - 1.51)	0.442325	1.03	(0.96 - 1.11)	0.538213
CSRP3	18.3	1.21	(1.07 - 1.36)	0.00968875	1.12	(1.08 - 1.16)	1.84031e-10
CST1	26.7	0.97	(0.84 - 1.12)	0.754112	1.03	(0.99 - 1.07)	0.234725
CST3	2.6	2.77	(1.97 - 3.87)	4.74016e-08	1.96	(1.79 - 2.16)	2.99636e-44
CST5	4.7	1.12	(0.91 - 1.38)	0.39627	1.19	(1.12 - 1.25)	2.06882e-09
CST6	5.4	1.23	(0.98 - 1.55)	0.151644	1.09	(1.02 - 1.16)	0.0160177
CST7	2.7	1.14	(1.02 - 1.26)	0.0517558	1.1	(1.07 - 1.13)	7.41692e-10
CSTB	4.2	1.75	(1.37 - 2.24)	5.68621e-05	1.46	(1.37 - 1.56)	2.72915e-27
CTAG1A_CTAG1B	17.2	1.23	(0.95 - 1.6)	0.20106	0.99	(0.92 - 1.06)	0.82277
CTBS	16.7	2.1	(1.24 - 3.56)	0.018848	1.07	(0.93 - 1.23)	0.463871
CTF1	4.6	0.99	(0.86 - 1.14)	0.925893	0.99	(0.95 - 1.03)	0.712597
CTHRC1	15.5	3.66	(2.56 - 5.23)	3.52032e-11	1.82	(1.63 - 2.04)	2.9095e-24
CTLA4	15.5	1.1	(0.69 - 1.75)	0.766698	1.04	(0.93 - 1.17)	0.651587
CTNNA1	18.3	1.23	(0.88 - 1.73)	0.345946	0.95	(0.86 - 1.06)	0.544675
CTRB1	2.8	1.15	(0.95 - 1.39)	0.253666	1.06	(1 - 1.11)	0.0722851
CTRC	2.9	1.19	(1 - 1.41)	0.11204	0.98	(0.94 - 1.03)	0.644923
CTRL	15.7	1.14	(0.95 - 1.38)	0.259088	1	(0.96 - 1.06)	0.906864
CTSB	2.7	1.42	(1.16 - 1.74)	0.00339151	1.33	(1.26 - 1.4)	2.39143e-24
CTSC	3	1.52	(1.19 - 1.94)	0.00295955	1.19	(1.11 - 1.27)	1.36984e-06
CTSD	9.2	1.72	(1.38 - 2.15)	1.25086e-05	1.29	(1.21 - 1.38)	6.80333e-13
CTSE	17.4	1.51	(1.16 - 1.96)	0.00679209	1.04	(0.97 - 1.11)	0.403558
CTSF	2.5	0.92	(0.69 - 1.22)	0.674464	0.95	(0.88 - 1.02)	0.264115
CTSH	4.9	1.15	(0.98 - 1.34)	0.173693	1.06	(1.02 - 1.11)	0.0122965
CTSL	2.8	3.55	(2.36 - 5.35)	2.14683e-08	2.06	(1.83 - 2.31)	2.7547e-33
CTSO	1.8	1.64	(1.16 - 2.31)	0.0174352	1.3	(1.18 - 1.42)	3.51412e-07
CTSS	23.6	3.8	(2.19 - 6.58)	1.53973e-05	1.68	(1.45 - 1.96)	1.08822e-10
CTSV	2.3	0.7	(0.53 - 0.93)	0.0352233	0.78	(0.72 - 0.84)	7.43107e-11
CTSZ	2.8	1.69	(1.19 - 2.4)	0.0117635	1.53	(1.39 - 1.67)	1.52641e-18
CUZD1	17.8	1.46	(1.13 - 1.89)	0.0117945	1.05	(0.96 - 1.15)	0.429543
CWC15	16.4	1.26	(1.05 - 1.52)	0.0366299	1.14	(1.08 - 1.2)	4.00958e-06
CX3CL1	3.6	1.6	(1.16 - 2.21)	0.0131614	1.46	(1.34 - 1.59)	3.04952e-17
CXADR	3	2.04	(1.72 - 2.43)	7.53201e-14	1.3	(1.23 - 1.37)	4.07726e-19
CXCL1	3	1.09	(0.97 - 1.23)	0.254753	1.04	(1.01 - 1.08)	0.0174721
CXCL10	2.4	1.51	(1.32 - 1.74)	7.42266e-08	1.21	(1.16 - 1.26)	3.495e-19
CXCL11	2	1.33	(1.18 - 1.49)	1.13385e-05	1.14	(1.1 - 1.18)	2.31118e-13
CXCL12	4.7	1.66	(1.25 - 2.2)	0.00172996	1.36	(1.26 - 1.46)	4.22412e-15
CXCL13	2	1.5	(1.36 - 1.65)	2.90691e-14	1.26	(1.22 - 1.31)	7.8264e-36
CXCL14	4.7	1.06	(0.86 - 1.29)	0.692141	1.02	(0.97 - 1.08)	0.571068
CXCL16	1.8	3.12	(1.99 - 4.87)	5.03777e-06	1.8	(1.6 - 2.03)	1.75583e-20
CXCL17	1.8	1.95	(1.59 - 2.4)	2.58003e-09	1.53	(1.44 - 1.63)	8.07444e-40
CXCL3	2.9	1.08	(0.95 - 1.22)	0.364001	1	(0.97 - 1.03)	0.990146
CXCL5	3.1	1.03	(0.93 - 1.14)	0.641002	1.01	(0.98 - 1.04)	0.589536
CXCL6	1.8	1.13	(0.97 - 1.31)	0.208746	1.05	(1.01 - 1.09)	0.03294
CXCL8	3.6	1.4	(1.25 - 1.57)	1.12979e-07	1.2	(1.16 - 1.25)	4.64833e-21
CXCL9	2.4	1.59	(1.39 - 1.83)	9.65649e-10	1.32	(1.27 - 1.37)	6.86449e-41
CYB5A	18.6	1.22	(1.04 - 1.43)	0.0409641	0.97	(0.92 - 1.02)	0.373189
CYB5R2	16.8	1.48	(1.18 - 1.84)	0.00252748	1.14	(1.07 - 1.21)	0.000102627
CYP24A1	18.3	1.16	(1.01 - 1.34)	0.0756775	1.04	(1 - 1.08)	0.110226
CYTH3	18.6	1.14	(0.95 - 1.35)	0.256311	1.01	(0.96 - 1.06)	0.892117
CYTL1	15.5	1.59	(0.99 - 2.55)	0.116056	1.58	(1.38 - 1.8)	8.32693e-11
DAAM1	17.4	1.05	(0.88 - 1.24)	0.702875	1	(0.95 - 1.04)	0.895787
DAB2	2	1.08	(0.97 - 1.21)	0.238475	1.01	(0.98 - 1.04)	0.582565
DAG1	2.4	1.44	(1.12 - 1.84)	0.014039	1.09	(1.02 - 1.16)	0.0245195
DAND5	18	1.13	(0.91 - 1.41)	0.382196	0.97	(0.91 - 1.04)	0.553314
DAPK2	18	1.28	(1.05 - 1.56)	0.0371713	1.06	(1 - 1.13)	0.122719
DAPP1	3	1.05	(0.95 - 1.16)	0.454463	0.99	(0.96 - 1.01)	0.52742
DARS1	3.8	0.93	(0.79 - 1.09)	0.499971	0.98	(0.94 - 1.02)	0.429543
DBH	15.6	1.08	(0.95 - 1.23)	0.352224	0.96	(0.93 - 0.99)	0.012
DBI	3.3	1.15	(0.99 - 1.34)	0.13517	1.09	(1.05 - 1.13)	9.70677e-05
DBN1	18	1.11	(0.84 - 1.46)	0.59233	1.01	(0.94 - 1.09)	0.838658
DBNL	2.4	1.1	(0.97 - 1.25)	0.249697	1	(0.96 - 1.03)	0.866798
DCBLD2	2.5	1.76	(1.27 - 2.43)	0.00268195	1.24	(1.14 - 1.35)	2.95905e-06
DCC	17.8	1.04	(0.6 - 1.82)	0.920726	0.85	(0.72 - 1.01)	0.118207
DCDC2C	18.6	1.12	(0.9 - 1.39)	0.449342	1.03	(0.97 - 1.09)	0.550567
DCLRE1C	18.6	0.86	(0.53 - 1.38)	0.641543	1.08	(0.97 - 1.22)	0.28201
DCN	4.6	1.11	(0.68 - 1.81)	0.755197	1.24	(1.1 - 1.41)	0.00182815
DCTD	17.4	1.08	(0.93 - 1.25)	0.449563	0.99	(0.96 - 1.03)	0.818199
DCTN1	2	0.99	(0.83 - 1.19)	0.968181	0.98	(0.94 - 1.03)	0.573706
DCTN2	3.3	0.96	(0.85 - 1.09)	0.656966	0.99	(0.96 - 1.02)	0.751509
DCTN6	5.1	1.11	(0.96 - 1.29)	0.278349	1.01	(0.96 - 1.05)	0.870034
DCTPP1	2.8	2.14	(1.52 - 3.02)	8.17239e-05	1.44	(1.31 - 1.59)	1.21101e-13
DCUN1D1	18.3	1.05	(0.87 - 1.27)	0.715203	0.98	(0.94 - 1.03)	0.651283
DCUN1D2	18.6	1.01	(0.84 - 1.21)	0.952207	1.01	(0.97 - 1.06)	0.722678
DCXR	2.5	1.17	(0.94 - 1.44)	0.264722	0.87	(0.83 - 0.93)	1.55083e-05
DDA1	18.3	1.15	(0.82 - 1.59)	0.54065	1.02	(0.93 - 1.11)	0.813844
DDAH1	3.3	1.87	(1.5 - 2.33)	3.53865e-07	1.29	(1.21 - 1.38)	3.81924e-14
DDC	3	1.29	(1.02 - 1.63)	0.0722584	0.89	(0.84 - 0.95)	0.00107825
DDHD2	15.7	1.13	(0.92 - 1.39)	0.37773	0.96	(0.91 - 1.01)	0.240443
DDI2	17.4	1.04	(0.87 - 1.23)	0.755573	0.97	(0.92 - 1.01)	0.25219
DDR1	2	3.48	(2.33 - 5.21)	1.81253e-08	2.15	(1.91 - 2.41)	6.51325e-37
DDT	15.5	1.4	(1.04 - 1.89)	0.0657201	1.11	(1.02 - 1.2)	0.0374502
DDX1	15.9	1.21	(0.95 - 1.54)	0.229574	0.96	(0.89 - 1.03)	0.395692
DDX25	17.8	1.25	(0.9 - 1.71)	0.289512	0.99	(0.9 - 1.09)	0.875515
DDX39A	18	1.08	(0.6 - 1.95)	0.858006	1.07	(0.92 - 1.25)	0.529554
DDX4	18	0.82	(0.61 - 1.12)	0.331813	0.99	(0.93 - 1.06)	0.911124
DDX53	17.8	1.73	(1.3 - 2.3)	0.000871718	0.95	(0.86 - 1.05)	0.453514
DDX58	5.1	1.04	(0.85 - 1.27)	0.783055	0.99	(0.94 - 1.04)	0.746729
DECR1	3	1.17	(1.04 - 1.32)	0.0294815	1.03	(1 - 1.07)	0.0796476
DEFA1_DEFA1B	4.8	1.49	(1.26 - 1.76)	1.5885e-05	1.28	(1.22 - 1.35)	4.99801e-23
DEFB103A_DEFB103B	18.6	1.07	(0.79 - 1.44)	0.764955	1.12	(1.03 - 1.21)	0.0127633
DEFB104A_DEFB104B	18.3	1.13	(0.89 - 1.44)	0.454173	0.96	(0.9 - 1.03)	0.403496
DEFB116	18.3	0.99	(0.82 - 1.19)	0.933712	0.99	(0.94 - 1.04)	0.713404
DEFB118	18.3	1.19	(0.97 - 1.47)	0.181498	1.04	(0.97 - 1.1)	0.389162
DEFB4A_DEFB4B	4.2	1.19	(1.1 - 1.29)	5.83898e-05	1.04	(1.02 - 1.06)	0.000332044
DENND2B	18.3	1.35	(1.1 - 1.66)	0.0132661	0.99	(0.91 - 1.06)	0.821349
DENR	18	1.01	(0.8 - 1.29)	0.942655	0.96	(0.9 - 1.03)	0.380111
DFFA	1.8	1.2	(1.01 - 1.42)	0.0819447	1.04	(1 - 1.09)	0.114278
DGCR6	18.3	1.5	(1.19 - 1.89)	0.00286252	1.11	(1.03 - 1.2)	0.0214924
DGKA	18	1.17	(0.91 - 1.51)	0.331813	1.04	(0.97 - 1.11)	0.391405
DGKZ	4.7	1.09	(0.77 - 1.53)	0.730332	0.95	(0.87 - 1.04)	0.395692
DHODH	18.3	0.91	(0.66 - 1.26)	0.676092	1.04	(0.96 - 1.12)	0.487439
DHPS	15.9	1.14	(0.83 - 1.57)	0.529827	1.16	(1.07 - 1.25)	0.0012141
DHRS4L2	15.7	1.41	(1.11 - 1.81)	0.0179024	1.02	(0.95 - 1.1)	0.705752
DIABLO	3.1	1.09	(0.98 - 1.21)	0.228177	1.01	(0.98 - 1.04)	0.704485
DIPK1C	17.8	1.41	(1.08 - 1.85)	0.0356015	0.95	(0.87 - 1.04)	0.364376
DIPK2B	17.4	2.09	(1.4 - 3.13)	0.00150291	1.3	(1.15 - 1.47)	8.4969e-05
DKK1	2	1.14	(0.94 - 1.39)	0.305326	1.09	(1.04 - 1.15)	0.00163002
DKK3	1.6	2.51	(1.74 - 3.62)	7.48166e-06	1.4	(1.27 - 1.55)	8.47362e-11
DKK4	3.8	1.34	(1.07 - 1.69)	0.03216	1.23	(1.16 - 1.31)	2.416e-10
DKKL1	3.3	1.02	(0.89 - 1.17)	0.84082	1.02	(0.98 - 1.05)	0.506648
DLG4	15.7	1.06	(0.87 - 1.29)	0.679627	0.99	(0.94 - 1.04)	0.739523
DLGAP5	15.7	1.31	(1.09 - 1.59)	0.0153947	1	(0.93 - 1.07)	0.992542
DLK1	1.6	0.97	(0.79 - 1.19)	0.834656	0.95	(0.9 - 1)	0.105205
DLL1	2.5	2.85	(2.03 - 3.99)	1.67894e-08	1.85	(1.69 - 2.03)	1.00197e-37
DLL4	17.8	1.16	(1.05 - 1.28)	0.013961	0.99	(0.95 - 1.03)	0.807296
DMD	17.8	1.43	(1.15 - 1.79)	0.00543402	1.16	(1.08 - 1.24)	5.82999e-05
DMP1	17.8	1.06	(0.83 - 1.36)	0.73428	0.98	(0.93 - 1.04)	0.718799
DNAJA1	18.6	0.87	(0.62 - 1.23)	0.564726	1	(0.93 - 1.09)	0.949735
DNAJA2	2.1	1.1	(0.96 - 1.27)	0.292946	0.99	(0.96 - 1.03)	0.830565
DNAJA4	15.7	1.14	(0.95 - 1.37)	0.283435	1.01	(0.96 - 1.06)	0.789726
DNAJB1	3.3	1.16	(1.01 - 1.33)	0.0788549	0.99	(0.95 - 1.02)	0.609915
DNAJB14	15.9	1.23	(1 - 1.51)	0.105144	1.07	(1.01 - 1.13)	0.0366736
DNAJB2	17.4	1.08	(0.84 - 1.38)	0.673882	0.96	(0.9 - 1.03)	0.368261
DNAJB6	18.2	1.12	(0.95 - 1.32)	0.299461	1	(0.96 - 1.05)	0.893177
DNAJB8	4.6	0.92	(0.74 - 1.16)	0.609326	1.02	(0.97 - 1.08)	0.597842
DNAJC21	15.7	1.33	(0.95 - 1.87)	0.1868	0.97	(0.89 - 1.07)	0.701624
DNAJC6	17.8	1.18	(1 - 1.39)	0.117445	1.04	(0.99 - 1.08)	0.158734
DNAJC9	15.9	1.11	(0.93 - 1.33)	0.368218	1.04	(0.99 - 1.08)	0.220985
DNER	3	1	(0.64 - 1.56)	0.991881	0.84	(0.75 - 0.94)	0.0086695
DNLZ	18.3	1.02	(0.86 - 1.21)	0.855562	1.02	(0.98 - 1.07)	0.385849
DNM1	15.9	0.99	(0.88 - 1.12)	0.933712	0.99	(0.96 - 1.02)	0.578358
DNM3	15.7	1.43	(1.17 - 1.77)	0.00274955	1.11	(1.04 - 1.18)	0.00418919
DNMBP	3.6	1.28	(1.07 - 1.54)	0.0211775	1.05	(1 - 1.11)	0.0749102
DNPEP	15.7	1.08	(0.84 - 1.37)	0.667037	1.04	(0.97 - 1.1)	0.409569
DNPH1	2.6	1.18	(0.94 - 1.47)	0.252988	1.01	(0.95 - 1.07)	0.847213
DOC2B	17.8	1.3	(0.94 - 1.79)	0.203064	1.02	(0.92 - 1.12)	0.83599
DOCK9	18.3	1.02	(0.9 - 1.15)	0.828929	1	(0.97 - 1.03)	0.944394
DOK1	15.7	1.04	(0.94 - 1.15)	0.586647	0.98	(0.95 - 1.01)	0.20461
DOK2	2.8	1.08	(0.98 - 1.19)	0.185327	1.01	(0.99 - 1.04)	0.573706
DPEP1	3.8	0.95	(0.75 - 1.21)	0.776008	1.05	(0.98 - 1.11)	0.272584
DPEP2	3.3	2.18	(1.5 - 3.16)	0.000219705	1.1	(1 - 1.22)	0.110481
DPP10	3	2.24	(1.77 - 2.83)	4.47176e-10	1.41	(1.31 - 1.52)	1.23649e-18
DPP4	4.6	0.92	(0.62 - 1.38)	0.779005	0.8	(0.73 - 0.89)	0.000151286
DPP6	3.3	1.46	(1.05 - 2.02)	0.0626727	0.9	(0.82 - 0.98)	0.0341367
DPP7	3.6	1.14	(0.94 - 1.37)	0.293756	1.16	(1.1 - 1.22)	2.06283e-08
DPT	1.6	3.01	(1.87 - 4.86)	4.22734e-05	1.33	(1.19 - 1.5)	4.84121e-06
DPY30	2.3	1.52	(1.3 - 1.79)	2.37894e-06	1.23	(1.18 - 1.29)	3.10217e-18
DRAXIN	3.6	2.06	(1.6 - 2.65)	2.16801e-07	1.23	(1.15 - 1.32)	1.28469e-08
DRG2	3.3	1.2	(0.98 - 1.47)	0.157616	1.02	(0.96 - 1.07)	0.707174
DSC2	3.9	1.91	(1.46 - 2.5)	1.90952e-05	1.63	(1.51 - 1.76)	1.87493e-34
DSCAM	15.7	1.65	(1.15 - 2.38)	0.0204385	1.15	(1.05 - 1.27)	0.0106388
DSG2	2.8	1.23	(0.81 - 1.86)	0.457438	1.31	(1.18 - 1.46)	2.91985e-06
DSG3	2.3	1.25	(0.91 - 1.72)	0.282995	0.97	(0.89 - 1.06)	0.646263
DSG4	3.6	1.08	(0.86 - 1.36)	0.608967	0.89	(0.84 - 0.95)	0.00047114
DTD1	17.4	1.04	(0.88 - 1.22)	0.752319	0.99	(0.95 - 1.04)	0.867088
DTNB	16.1	2.4	(1.92 - 2.99)	5.57596e-13	1.55	(1.44 - 1.67)	5.2837e-32
DTX2	17.8	0.9	(0.7 - 1.16)	0.543832	0.98	(0.92 - 1.04)	0.649601
DTX3	3.3	3.43	(2.46 - 4.77)	1.20092e-11	1.92	(1.73 - 2.14)	8.35575e-33
DTYMK	15.5	1.06	(0.87 - 1.3)	0.672945	1.02	(0.96 - 1.07)	0.694087
DUOX2	4.6	1.07	(0.92 - 1.25)	0.519575	1.04	(0.99 - 1.08)	0.17667
DUSP13	15.9	0.84	(0.6 - 1.18)	0.440154	0.9	(0.83 - 0.98)	0.040342
DUSP29	17.8	1.09	(0.89 - 1.33)	0.515269	1.08	(1.03 - 1.14)	0.00765652
DUSP3	5.1	1.04	(0.91 - 1.2)	0.641543	1.01	(0.97 - 1.04)	0.799286
DUT	15.9	1.16	(1.02 - 1.33)	0.0572507	1.04	(1.01 - 1.08)	0.0525438
DXO	15.7	1.38	(1.03 - 1.85)	0.0717744	1.07	(0.99 - 1.16)	0.166537
DYNC1H1	15.9	1.32	(1.05 - 1.67)	0.047991	1.03	(0.96 - 1.11)	0.576751
DYNLT1	17.8	1.18	(1 - 1.38)	0.103946	1.02	(0.97 - 1.06)	0.639135
DYNLT3	15.9	0.99	(0.72 - 1.36)	0.97452	0.98	(0.9 - 1.06)	0.734532
EBAG9	3.6	1.06	(0.94 - 1.2)	0.462463	1.02	(0.99 - 1.05)	0.384432
EBI3_IL27	2.1	3.55	(2.62 - 4.8)	2.02812e-14	1.81	(1.65 - 1.98)	3.23887e-35
ECE1	5.1	1.55	(1.18 - 2.03)	0.00593781	1.08	(0.99 - 1.17)	0.168124
ECHDC3	15.5	1.37	(1.17 - 1.6)	0.000392276	1.1	(1.05 - 1.15)	0.000178466
ECHS1	17.8	1.41	(1.23 - 1.61)	8.39306e-06	1.12	(1.08 - 1.16)	3.82269e-09
ECI2	18.3	1.35	(1.11 - 1.65)	0.00860388	1.07	(1.01 - 1.13)	0.0399312
ECM1	17.7	1.16	(0.78 - 1.72)	0.591876	0.88	(0.8 - 0.97)	0.0172564
ECSCR	18.3	1.12	(0.86 - 1.44)	0.53261	1.01	(0.94 - 1.08)	0.92064
EDA2R	2	2.49	(1.98 - 3.14)	5.57596e-13	2.15	(2.02 - 2.29)	2.84043e-117
EDAR	3	0.91	(0.8 - 1.04)	0.293907	0.9	(0.87 - 0.93)	1.39702e-09
EDDM3B	15.9	1.04	(0.81 - 1.34)	0.822553	0.97	(0.91 - 1.03)	0.478865
EDEM2	18.3	1.46	(1.09 - 1.96)	0.0328152	1.02	(0.92 - 1.12)	0.846989
EDF1	15.7	1.22	(1.03 - 1.45)	0.0530462	1.06	(1.01 - 1.12)	0.0315654
EDIL3	4.6	1.24	(0.89 - 1.72)	0.313601	1.29	(1.18 - 1.4)	2.50086e-08
EDN1	17.8	3.75	(2.5 - 5.62)	3.5384e-09	2.16	(1.93 - 2.42)	1.93859e-38
EDNRB	18	1.08	(0.79 - 1.46)	0.739644	1.08	(1 - 1.17)	0.085249
EEF1D	15.5	1.2	(1.04 - 1.39)	0.0343681	1.03	(0.99 - 1.07)	0.29705
EFCAB14	15.9	2.04	(1.58 - 2.65)	6.41728e-07	1.47	(1.33 - 1.63)	2.18517e-13
EFCAB2	17.1	1.3	(0.89 - 1.9)	0.281276	1.11	(1 - 1.23)	0.0915101
EFEMP1	2.6	2.61	(1.87 - 3.66)	2.49606e-07	1.88	(1.72 - 2.06)	8.87552e-42
EFHD1	15.7	1.95	(1.5 - 2.54)	4.90289e-06	1.47	(1.35 - 1.59)	3.72756e-18
EFNA1	3	2.57	(1.85 - 3.57)	2.61422e-07	2.02	(1.84 - 2.21)	8.69368e-50
EFNA4	3.8	2.67	(2.05 - 3.48)	1.1037e-11	1.9	(1.76 - 2.05)	7.84977e-56
EFNB2	17.8	1.28	(1.06 - 1.55)	0.0279664	1.03	(0.97 - 1.1)	0.474882
EGF	3	1.02	(0.91 - 1.15)	0.760247	1.01	(0.98 - 1.04)	0.76697
EGFL7	5.1	1.63	(1.27 - 2.09)	0.000609277	1.36	(1.27 - 1.46)	1.91172e-16
EGFLAM	15.9	2.4	(1.77 - 3.24)	2.07486e-07	1.14	(1.02 - 1.27)	0.0507848
EGFR	1.6	0.23	(0.12 - 0.46)	0.000169627	0.37	(0.31 - 0.44)	9.74489e-27
EGLN1	3	1.46	(1.29 - 1.66)	6.88575e-08	1.15	(1.1 - 1.21)	4.4479e-09
EHBP1	15.5	1.15	(0.96 - 1.37)	0.244288	1	(0.95 - 1.04)	0.92064
EHD3	17.8	1.11	(0.98 - 1.26)	0.167862	0.98	(0.95 - 1.01)	0.353175
EIF1AX	15.7	1.11	(0.87 - 1.42)	0.514976	1.05	(0.99 - 1.12)	0.190115
EIF2AK2	16.2	1.14	(1.01 - 1.28)	0.0923316	1.01	(0.98 - 1.04)	0.772403
EIF2AK3	18.3	1.17	(0.95 - 1.43)	0.233332	1	(0.95 - 1.06)	0.914664
EIF2S2	17.8	1.27	(0.92 - 1.76)	0.253364	1.07	(0.98 - 1.16)	0.211484
EIF4B	3.6	0.97	(0.78 - 1.19)	0.813418	1	(0.94 - 1.05)	0.926653
EIF4E	18	1.09	(0.93 - 1.27)	0.426548	1.03	(0.99 - 1.07)	0.256918
EIF4EBP1	2.8	1.23	(1.04 - 1.45)	0.0452414	1.1	(1.05 - 1.15)	0.000116053
EIF4G1	1.8	1.18	(1.05 - 1.34)	0.0181839	1.03	(1 - 1.06)	0.180201
EIF4G3	15.7	1.16	(0.95 - 1.42)	0.245969	0.98	(0.93 - 1.03)	0.603482
EIF5	18.3	1.35	(1.03 - 1.76)	0.0719813	1.07	(0.99 - 1.16)	0.195674
EIF5A	4.7	0.66	(0.43 - 1.01)	0.118868	1.02	(0.92 - 1.13)	0.813954
ELAC1	15.7	1.07	(0.9 - 1.26)	0.567775	0.99	(0.95 - 1.04)	0.855891
ELAVL4	18.3	1.21	(1.04 - 1.4)	0.03216	1.05	(1.01 - 1.09)	0.0590047
ELN	15.5	2.72	(1.96 - 3.76)	2.49737e-08	1.74	(1.59 - 1.91)	1.3167e-30
ELOA	3.3	1.35	(1.16 - 1.57)	0.000663026	1.1	(1.04 - 1.15)	0.0007359
ELOB	18.3	1.22	(0.89 - 1.69)	0.335998	1.1	(1.01 - 1.2)	0.0628911
ENAH	4.7	1.55	(1.24 - 1.92)	0.000452774	1.22	(1.14 - 1.29)	1.79919e-09
ENDOU	22	1.17	(0.92 - 1.5)	0.311717	0.96	(0.9 - 1.03)	0.432062
ENG	1.6	5.35	(2.98 - 9.58)	2.1702e-07	1.63	(1.37 - 1.92)	6.83235e-08
ENO1	2.9	1.12	(0.96 - 1.3)	0.245821	1.03	(0.99 - 1.07)	0.300085
ENO2	2	1.02	(0.86 - 1.23)	0.851626	1	(0.95 - 1.05)	0.966031
ENO3	17.8	1.04	(0.82 - 1.32)	0.817505	0.88	(0.83 - 0.94)	0.000292997
ENOPH1	15.9	1.01	(0.77 - 1.33)	0.950388	1.02	(0.95 - 1.09)	0.697177
ENOX2	18.3	1.28	(0.79 - 2.07)	0.440154	0.97	(0.85 - 1.11)	0.782058
ENPEP	18.3	1.43	(1.19 - 1.73)	0.00082865	1.09	(1.01 - 1.17)	0.0569819
ENPP2	1.6	2.24	(1.51 - 3.32)	0.000300569	1.45	(1.31 - 1.62)	2.91986e-11
ENPP5	2.4	0.84	(0.65 - 1.08)	0.288251	0.84	(0.79 - 0.9)	9.31245e-07
ENPP6	17.8	0.78	(0.54 - 1.14)	0.323454	0.76	(0.69 - 0.84)	2.7516e-07
ENPP7	5.8	1.28	(1.12 - 1.48)	0.00200685	1.06	(1.02 - 1.1)	0.0033665
ENSA	15.9	1.21	(0.95 - 1.54)	0.224716	1.05	(0.98 - 1.12)	0.267053
ENTPD2	5.1	1.78	(1.42 - 2.23)	3.88776e-06	1.13	(1.05 - 1.21)	0.00176075
ENTPD5	4.6	0.96	(0.55 - 1.68)	0.933712	1.18	(1.02 - 1.36)	0.0492198
ENTPD6	4.6	2.09	(1.29 - 3.39)	0.00951045	1.4	(1.24 - 1.57)	1.02098e-07
ENTR1	17.8	1.44	(1.18 - 1.76)	0.00158524	1.02	(0.96 - 1.09)	0.613757
EP300	18	1.13	(0.75 - 1.72)	0.666325	1.05	(0.94 - 1.18)	0.543667
EPB41L5	17.8	1.07	(0.87 - 1.32)	0.639735	1.06	(1 - 1.11)	0.112053
EPCAM	2.9	1.09	(0.96 - 1.23)	0.293975	0.99	(0.96 - 1.02)	0.618692
EPGN	15.9	1.14	(0.88 - 1.47)	0.460894	1.07	(1 - 1.15)	0.128937
EPHA1	2.6	1.43	(1 - 2.03)	0.107752	1.17	(1.07 - 1.29)	0.00151022
EPHA10	5.1	1.05	(0.9 - 1.23)	0.645347	0.99	(0.95 - 1.04)	0.84647
EPHA2	6.3	2.7	(2.17 - 3.36)	1.20623e-16	1.94	(1.79 - 2.1)	1.16054e-57
EPHA4	17.4	1.72	(1.09 - 2.72)	0.0526482	1.08	(0.95 - 1.22)	0.37588
EPHB4	1.6	2.58	(1.78 - 3.74)	4.41867e-06	1.98	(1.79 - 2.2)	4.25595e-37
EPHB6	3.8	1.8	(1.29 - 2.52)	0.00229793	1.4	(1.28 - 1.53)	5.67442e-13
EPHX2	4.6	1.14	(0.96 - 1.35)	0.248425	0.98	(0.93 - 1.03)	0.572747
EPN1	17.1	0.81	(0.56 - 1.18)	0.39218	1.08	(0.99 - 1.17)	0.141036
EPO	3	1.26	(1.11 - 1.42)	0.00132275	1.21	(1.17 - 1.25)	1.49025e-25
EPPK1	17.8	1.24	(1.04 - 1.49)	0.0494248	1.11	(1.06 - 1.16)	7.35702e-05
EPS8L2	2.2	2.56	(1.89 - 3.45)	1.46225e-08	1.37	(1.25 - 1.5)	1.40169e-10
ERBB2	2.5	2.96	(1.91 - 4.58)	8.68569e-06	1.25	(1.11 - 1.41)	0.000727304
ERBB3	3.2	1.26	(0.7 - 2.27)	0.556275	0.84	(0.72 - 0.98)	0.063322
ERBB4	2.5	1.39	(0.87 - 2.23)	0.272299	1.17	(1.03 - 1.32)	0.0297757
ERBIN	3.3	1.08	(0.96 - 1.21)	0.327951	0.99	(0.96 - 1.02)	0.52355
ERC2	17.8	1.01	(0.84 - 1.22)	0.942655	1.02	(0.97 - 1.07)	0.619706
ERCC1	18.6	0.66	(0.4 - 1.08)	0.18512	1.02	(0.91 - 1.14)	0.799199
EREG	3.8	1.01	(0.87 - 1.17)	0.921094	1.02	(0.99 - 1.06)	0.356846
ERI1	17.1	1.49	(1.05 - 2.14)	0.0666898	1.1	(0.99 - 1.22)	0.138669
ERMAP	18	1.39	(1.04 - 1.87)	0.0638633	1.22	(1.13 - 1.33)	2.00225e-06
ERN1	15.9	1.34	(0.95 - 1.89)	0.177462	1.07	(0.97 - 1.17)	0.270913
ERP29	17.4	1.06	(0.95 - 1.2)	0.43398	1.01	(0.98 - 1.04)	0.581657
ERP44	3.4	1.27	(0.81 - 1.99)	0.426548	1.01	(0.9 - 1.13)	0.944396
ERVV.1	18.3	1.11	(0.81 - 1.51)	0.646138	0.95	(0.88 - 1.04)	0.412346
ESAM	1.6	1.74	(1.25 - 2.42)	0.0041243	1.43	(1.31 - 1.57)	2.34927e-14
ESM1	2.9	1.93	(1.4 - 2.66)	0.000292041	1.36	(1.25 - 1.48)	1.24948e-11
ESPL1	18.6	1.03	(0.8 - 1.32)	0.884127	0.98	(0.92 - 1.05)	0.757934
ESR1	18	0.71	(0.51 - 1)	0.107664	1.04	(0.97 - 1.1)	0.411828
ESYT2	15.7	1.15	(0.97 - 1.35)	0.192795	1.04	(1 - 1.09)	0.141026
EVI2B	18.6	1.16	(0.84 - 1.61)	0.497568	1.05	(0.96 - 1.15)	0.385878
EVI5	18	1.09	(0.94 - 1.28)	0.385278	1.01	(0.97 - 1.05)	0.775992
EVPL	17.1	1.64	(1.18 - 2.29)	0.0106712	1.05	(0.94 - 1.17)	0.509787
EXOSC10	18.3	1.02	(0.8 - 1.3)	0.902232	1.07	(1.01 - 1.14)	0.0375199
EXTL1	18.3	0.83	(0.59 - 1.16)	0.393815	0.9	(0.83 - 0.98)	0.0256104
EZR	2	1.39	(0.88 - 2.19)	0.267615	1.38	(1.23 - 1.55)	2.04968e-07
F10	15.5	0.36	(0.24 - 0.54)	6.98393e-06	0.73	(0.64 - 0.82)	1.3605e-06
F11	16.6	0.56	(0.34 - 0.93)	0.0588862	0.74	(0.65 - 0.84)	1.06258e-05
F11R	2.8	1.3	(1.05 - 1.59)	0.0372917	1.07	(1.01 - 1.13)	0.0318879
F12	15.4	1.17	(0.83 - 1.66)	0.494467	0.94	(0.87 - 1.03)	0.299627
F13B	15.9	1.58	(0.91 - 2.75)	0.187996	0.87	(0.75 - 0.99)	0.0859668
F2	15.4	0.44	(0.18 - 1.1)	0.153571	0.91	(0.72 - 1.16)	0.59965
F2R	2.6	1.31	(1.06 - 1.6)	0.0307746	1.11	(1.06 - 1.17)	0.000259327
F3	2.6	2.6	(1.74 - 3.9)	2.41786e-05	1.32	(1.18 - 1.47)	2.3929e-06
F7	2.6	0.65	(0.46 - 0.92)	0.0399829	0.87	(0.8 - 0.96)	0.0119289
F9	2.6	1.2	(0.63 - 2.29)	0.685827	1.34	(1.14 - 1.58)	0.00135594
FABP1	2.9	1.35	(1.2 - 1.5)	1.57869e-06	1.14	(1.1 - 1.17)	1.18092e-15
FABP2	2.8	1.18	(1.03 - 1.35)	0.0466629	1.06	(1.02 - 1.1)	0.00420546
FABP3	15.5	1.76	(1.44 - 2.16)	5.81821e-07	1.39	(1.31 - 1.48)	7.6118e-27
FABP4	1.6	1.66	(1.38 - 2.01)	1.09952e-06	1.3	(1.24 - 1.37)	1.75301e-22
FABP5	2.3	1.29	(1.09 - 1.52)	0.00955304	1.13	(1.08 - 1.18)	1.8853e-07
FABP6	4.8	1.24	(1.04 - 1.49)	0.0423323	1.03	(0.98 - 1.09)	0.331798
FABP9	3	1.05	(0.85 - 1.29)	0.745987	0.99	(0.94 - 1.05)	0.899815
FADD	2.8	1.07	(0.92 - 1.25)	0.524895	1.02	(0.98 - 1.06)	0.550567
FAM13A	15.9	1.14	(0.94 - 1.4)	0.305213	0.99	(0.94 - 1.05)	0.900832
FAM171A2	15.7	0.99	(0.9 - 1.08)	0.824716	1.01	(0.99 - 1.04)	0.380584
FAM171B	15.9	1.47	(0.98 - 2.21)	0.126296	1.15	(1.02 - 1.3)	0.0568895
FAM172A	17.8	1.18	(0.94 - 1.48)	0.271244	0.98	(0.93 - 1.04)	0.723914
FAM20A	15.5	2.03	(1.32 - 3.13)	0.0047404	1.45	(1.28 - 1.63)	6.96919e-09
FAM3B	3.3	2.06	(1.45 - 2.93)	0.000284019	1.26	(1.15 - 1.37)	1.56928e-06
FAM3C	3	2.2	(1.55 - 3.12)	6.69198e-05	1.57	(1.43 - 1.73)	1.84841e-19
FAM3D	15.9	1.15	(0.98 - 1.35)	0.181498	1.13	(1.08 - 1.17)	1.20147e-07
FAP	1.6	0.9	(0.6 - 1.35)	0.707795	0.79	(0.71 - 0.88)	5.28605e-05
FARSA	17.8	1.09	(0.89 - 1.33)	0.519032	1.03	(0.97 - 1.08)	0.470163
FAS	2	1.6	(1.26 - 2.03)	0.000617153	1.34	(1.25 - 1.44)	2.19206e-14
FASLG	1.8	0.98	(0.73 - 1.33)	0.942655	0.81	(0.75 - 0.88)	1.89931e-06
FBLN2	15.5	3.27	(2.3 - 4.64)	9.49044e-10	1.7	(1.54 - 1.89)	2.03752e-23
FBN2	17.8	1.51	(1.23 - 1.86)	0.00047536	1.03	(0.97 - 1.1)	0.426934
FBP1	2.8	1.12	(0.96 - 1.31)	0.251985	1.04	(1 - 1.08)	0.149532
FCAMR	15.5	1.24	(1.04 - 1.49)	0.0471067	1.06	(1.02 - 1.12)	0.0213814
FCAR	3	1.72	(1.42 - 2.1)	6.94967e-07	1.21	(1.14 - 1.29)	2.92737e-09
FCER1A	15.7	1.26	(0.71 - 2.24)	0.552221	1	(0.86 - 1.16)	0.994943
FCER2	2.8	1.06	(0.86 - 1.31)	0.709136	1.13	(1.07 - 1.19)	1.83921e-05
FCGR2A	3.2	1.33	(1.06 - 1.68)	0.0383215	1.2	(1.14 - 1.27)	8.57617e-10
FCGR2B	5.1	0.97	(0.79 - 1.19)	0.849546	0.95	(0.9 - 1)	0.0845799
FCGR3B	2.8	1.35	(1.05 - 1.74)	0.0471067	1.07	(1 - 1.14)	0.0738285
FCN1	15.6	1.99	(1.49 - 2.64)	1.71949e-05	1.19	(1.11 - 1.27)	2.29623e-06
FCN2	3.2	0.72	(0.55 - 0.93)	0.0343681	0.87	(0.81 - 0.94)	0.000648885
FCRL1	2.8	0.83	(0.65 - 1.07)	0.260593	0.95	(0.89 - 1.01)	0.22616
FCRL2	2.2	1.21	(0.98 - 1.49)	0.147117	1.05	(1 - 1.12)	0.121079
FCRL3	4.7	1.28	(1.04 - 1.58)	0.0486311	1.02	(0.97 - 1.08)	0.582218
FCRL5	2.8	1.12	(0.92 - 1.36)	0.37488	1.07	(1.01 - 1.12)	0.029483
FCRL6	3	1.09	(0.92 - 1.29)	0.436785	1.09	(1.04 - 1.13)	0.000751325
FCRLB	5.1	1.36	(1.18 - 1.56)	0.000109963	1.24	(1.19 - 1.29)	6.71299e-25
FDX1	18.3	1.41	(1.21 - 1.64)	6.09941e-05	1.14	(1.09 - 1.2)	1.0222e-06
FDX2	18.3	1.36	(1.11 - 1.66)	0.00941795	1.15	(1.09 - 1.22)	7.87375e-06
FEN1	5.1	1.07	(0.9 - 1.26)	0.564485	1.01	(0.96 - 1.06)	0.818139
FES	5.1	0.97	(0.75 - 1.25)	0.86097	1.01	(0.95 - 1.08)	0.816743
FETUB	2.6	1.01	(0.7 - 1.45)	0.980305	1.03	(0.94 - 1.13)	0.656462
FGA	17.4	2.46	(1.63 - 3.71)	0.000110255	1.55	(1.39 - 1.74)	2.18517e-13
FGD3	15.7	1.1	(0.92 - 1.3)	0.420611	0.99	(0.95 - 1.04)	0.801616
FGF12	18	1.03	(0.77 - 1.37)	0.902131	1.05	(0.98 - 1.13)	0.287385
FGF16	18	0.9	(0.65 - 1.24)	0.635015	0.93	(0.86 - 1.01)	0.169461
FGF19	2.4	1.16	(1 - 1.34)	0.110884	1.07	(1.03 - 1.11)	0.00194112
FGF2	3	1.29	(1.1 - 1.52)	0.0057471	1.1	(1.05 - 1.15)	5.24722e-05
FGF20	18	0.89	(0.63 - 1.26)	0.639735	1	(0.92 - 1.09)	0.996359
FGF21	2.1	1.29	(1.18 - 1.4)	1.38202e-07	1.11	(1.08 - 1.13)	8.69299e-16
FGF23	2.2	1.64	(1.45 - 1.85)	1.0013e-13	1.34	(1.28 - 1.39)	2.23228e-41
FGF3	18	1.08	(0.69 - 1.7)	0.817505	1.05	(0.93 - 1.18)	0.583505
FGF5	4.7	1.75	(1.28 - 2.4)	0.00212625	1.33	(1.22 - 1.45)	1.41774e-09
FGF6	18	0.93	(0.64 - 1.33)	0.76221	1.07	(0.98 - 1.16)	0.222254
FGF7	18.6	1.09	(0.92 - 1.28)	0.44293	1.01	(0.96 - 1.06)	0.784967
FGF9	18.7	1.02	(0.71 - 1.45)	0.944618	1.01	(0.92 - 1.1)	0.925034
FGFBP1	2.5	1.02	(0.71 - 1.46)	0.939538	0.87	(0.79 - 0.96)	0.00868601
FGFBP2	15.5	0.77	(0.58 - 1.02)	0.136007	0.82	(0.76 - 0.88)	1.1231e-07
FGFBP3	15.7	1.89	(1.32 - 2.71)	0.00231771	1.32	(1.2 - 1.45)	4.67046e-08
FGFR2	2.5	5.78	(3.88 - 8.6)	7.14121e-16	1.72	(1.51 - 1.95)	5.89616e-16
FGFR4	17.4	1.16	(0.89 - 1.51)	0.396737	0.98	(0.91 - 1.05)	0.675019
FGL1	15.5	1.63	(1.34 - 1.97)	5.94196e-06	1.49	(1.41 - 1.57)	9.37772e-50
FGR	5.1	1.24	(1.07 - 1.44)	0.0132367	1.04	(1 - 1.09)	0.145722
FH	18.3	0.95	(0.79 - 1.15)	0.725779	1.01	(0.97 - 1.06)	0.651386
FHIP2A	18.3	0.98	(0.73 - 1.31)	0.925893	1.04	(0.96 - 1.11)	0.49138
FHIT	5.1	1.05	(0.89 - 1.24)	0.662356	0.99	(0.95 - 1.03)	0.674984
FIS1	2.9	1.15	(0.99 - 1.33)	0.129948	1.04	(1 - 1.09)	0.0589827
FKBP14	15.7	1.17	(1.01 - 1.34)	0.0737214	1.03	(0.99 - 1.07)	0.186177
FKBP1B	2.5	0.99	(0.89 - 1.1)	0.890221	1	(0.97 - 1.02)	0.846321
FKBP4	3.6	1.48	(1.12 - 1.97)	0.0184701	1.21	(1.13 - 1.3)	7.70954e-07
FKBP5	3.6	1.18	(1.04 - 1.34)	0.0349995	1.04	(1.01 - 1.08)	0.0218181
FKBP7	5.3	1.05	(0.83 - 1.34)	0.755573	1.08	(1.01 - 1.14)	0.042233
FKBPL	15.9	1.2	(0.96 - 1.52)	0.208838	1.05	(0.99 - 1.11)	0.203511
FLI1	5.1	1.04	(0.93 - 1.16)	0.588921	0.99	(0.96 - 1.01)	0.432771
FLRT2	3.6	1.74	(1.18 - 2.56)	0.0157959	1.51	(1.36 - 1.67)	2.7825e-14
FLT1	3.4	2.79	(2.11 - 3.69)	2.16972e-11	1.49	(1.32 - 1.69)	5.45504e-10
FLT3	5.1	1.23	(0.86 - 1.76)	0.382914	0.89	(0.8 - 0.99)	0.0551319
FLT3LG	1.8	1.16	(0.83 - 1.61)	0.50236	1.33	(1.22 - 1.45)	2.52837e-10
FLT4	2.5	1.46	(1.02 - 2.08)	0.0861493	1.08	(0.99 - 1.18)	0.176491
FMNL1	5.1	1.18	(1.03 - 1.36)	0.048442	1.01	(0.97 - 1.06)	0.766591
FMR1	5.1	0.89	(0.63 - 1.26)	0.633166	0.98	(0.9 - 1.07)	0.73776
FN1	15.4	1.2	(0.72 - 2.01)	0.606667	0.95	(0.83 - 1.09)	0.609915
FNDC1	15.7	1.2	(0.9 - 1.61)	0.327672	0.98	(0.91 - 1.05)	0.693096
FNTA	15.9	1.6	(1.19 - 2.16)	0.00623677	1.13	(1.03 - 1.25)	0.0276755
FOLH1	18	1.01	(0.87 - 1.17)	0.962265	1.02	(0.98 - 1.05)	0.459819
FOLR1	3	2.14	(1.53 - 2.99)	5.62496e-05	1.8	(1.64 - 1.97)	6.64475e-36
FOLR2	2	1.58	(1.08 - 2.31)	0.045679	1.49	(1.35 - 1.64)	2.71803e-14
FOLR3	2.8	1.03	(0.98 - 1.1)	0.375995	1	(0.98 - 1.02)	0.979352
FOS	18.7	1.1	(0.73 - 1.65)	0.742133	1.19	(1.07 - 1.32)	0.00249326
FOSB	5.1	1.18	(0.9 - 1.55)	0.34365	1.01	(0.93 - 1.09)	0.911496
FOXJ3	18	1.08	(0.79 - 1.46)	0.737281	1.04	(0.96 - 1.12)	0.517071
FOXO1	3	1.16	(1.01 - 1.33)	0.0716485	0.99	(0.95 - 1.02)	0.673085
FOXO3	5.1	1.02	(0.9 - 1.16)	0.840716	1	(0.97 - 1.03)	0.958965
FRMD4B	18.3	1.1	(0.9 - 1.34)	0.491933	0.99	(0.94 - 1.04)	0.787251
FRMD7	17.8	1.3	(0.89 - 1.9)	0.280101	0.96	(0.86 - 1.08)	0.649885
FRZB	3.9	1.5	(0.93 - 2.43)	0.181959	1.13	(1 - 1.28)	0.0863245
FSHB	17.8	1.25	(0.98 - 1.6)	0.152972	1.07	(1 - 1.14)	0.0921934
FST	2.6	1.48	(1.18 - 1.86)	0.00251896	1.18	(1.11 - 1.25)	2.55033e-07
FSTL1	17.8	5.92	(4.17 - 8.39)	9.50961e-21	2.51	(2.18 - 2.89)	1.63356e-35
FSTL3	3	3.28	(2.49 - 4.32)	3.66673e-15	1.99	(1.84 - 2.16)	4.88513e-61
FTCD	15.9	1.21	(1.05 - 1.41)	0.0289941	1	(0.96 - 1.04)	0.960615
FUCA1	2.2	1.2	(1.03 - 1.4)	0.0448797	1	(0.97 - 1.04)	0.870694
FUOM	17.4	1.53	(1.26 - 1.87)	0.000161618	1.05	(0.99 - 1.11)	0.156785
FURIN	2.5	1.42	(1 - 1.99)	0.104196	1.13	(1.04 - 1.24)	0.0146655
FUS	5.3	1.4	(1.05 - 1.85)	0.0505019	1.18	(1.09 - 1.27)	5.37147e-05
FUT1	17.2	1.05	(0.85 - 1.31)	0.730325	1.01	(0.95 - 1.07)	0.839174
FUT3_FUT5	2	2.04	(1.61 - 2.58)	5.07462e-08	1.45	(1.36 - 1.54)	4.58744e-29
FUT8	3.6	1	(0.81 - 1.22)	0.977834	1.05	(1 - 1.11)	0.115968
FXN	2	1.1	(0.94 - 1.29)	0.343666	1.08	(1.03 - 1.12)	0.00148452
FXYD5	4.7	1.11	(0.92 - 1.33)	0.402135	1.01	(0.97 - 1.06)	0.739523
FYB1	3	1.1	(0.97 - 1.25)	0.254551	0.98	(0.95 - 1.01)	0.267547
FZD10	17.8	1	(0.79 - 1.27)	0.983801	1	(0.94 - 1.07)	0.95783
FZD8	18.3	1.29	(0.99 - 1.67)	0.12181	1.14	(1.06 - 1.23)	0.00223437
GABARAP	15.9	1.33	(1.05 - 1.67)	0.0451753	1.16	(1.08 - 1.24)	4.37509e-05
GABARAPL1	17.1	1.02	(0.82 - 1.27)	0.887065	1	(0.95 - 1.06)	0.920017
GABRA4	18.3	0.98	(0.78 - 1.24)	0.924991	1.01	(0.95 - 1.07)	0.805562
GAD1	18.6	0.87	(0.5 - 1.5)	0.716791	0.96	(0.83 - 1.1)	0.674709
GAD2	18	1.02	(0.77 - 1.36)	0.919979	1.01	(0.94 - 1.09)	0.846321
GADD45B	17.1	1.23	(0.99 - 1.51)	0.122245	1.06	(0.98 - 1.13)	0.224101
GADD45GIP1	17.8	1.33	(1.04 - 1.7)	0.0548757	1.16	(1.08 - 1.24)	4.66565e-05
GAGE2A	18.6	0.97	(0.77 - 1.22)	0.843295	1.03	(0.97 - 1.09)	0.432986
GAL	2.4	1.01	(0.84 - 1.2)	0.965764	0.95	(0.91 - 1)	0.0859668
GALNT10	3.3	3.39	(2.33 - 4.93)	3.87799e-09	1.5	(1.35 - 1.67)	7.40059e-13
GALNT2	2	1.11	(0.73 - 1.69)	0.730332	0.91	(0.81 - 1.02)	0.176514
GALNT3	4.7	1.67	(1.3 - 2.14)	0.000305329	1.21	(1.12 - 1.29)	5.74381e-07
GALNT5	15.5	2.25	(1.51 - 3.36)	0.000326652	1.61	(1.43 - 1.81)	1.38201e-14
GALNT7	3.3	1.34	(0.77 - 2.35)	0.425899	0.73	(0.63 - 0.84)	3.44031e-05
GAMT	18.3	1.09	(0.74 - 1.59)	0.756589	1.11	(1.01 - 1.22)	0.0636599
GAPDH	19.2	1.53	(0.93 - 2.52)	0.172725	0.99	(0.88 - 1.1)	0.881445
GART	15.7	1.06	(0.63 - 1.78)	0.874464	0.92	(0.8 - 1.06)	0.354536
GAS2	17.1	1.29	(1.07 - 1.56)	0.0256638	0.99	(0.92 - 1.06)	0.837055
GAS6	2.3	2.18	(1.38 - 3.44)	0.00340262	1.59	(1.42 - 1.79)	7.4781e-14
GASK1A	18.3	0.99	(0.72 - 1.38)	0.983801	0.88	(0.81 - 0.95)	0.00654245
GAST	15.7	1.23	(1.13 - 1.34)	5.84095e-06	1.1	(1.08 - 1.13)	2.74876e-16
GATA3	18.6	1.07	(0.62 - 1.85)	0.862109	1.06	(0.92 - 1.22)	0.554532
GATD3	17.8	1.27	(1.06 - 1.51)	0.0235022	1.1	(1.05 - 1.15)	0.000180997
GBA	17.8	1.32	(1.04 - 1.67)	0.0541184	1.08	(1.01 - 1.15)	0.0610057
GBP1	15.9	1.51	(1.26 - 1.82)	7.90107e-05	1.16	(1.1 - 1.23)	9.7163e-08
GBP2	4.7	1.28	(1.06 - 1.53)	0.0246162	1.11	(1.05 - 1.16)	0.000182636
GBP4	5.1	1.14	(0.9 - 1.44)	0.405513	0.96	(0.9 - 1.03)	0.392014
GBP6	18.3	1.1	(0.82 - 1.47)	0.646033	0.98	(0.9 - 1.06)	0.73776
GC	15.4	0.96	(0.56 - 1.64)	0.914806	1.02	(0.89 - 1.17)	0.84634
GCC1	15.7	1.09	(0.96 - 1.24)	0.314798	1	(0.97 - 1.03)	0.917075
GCG	5.1	1.1	(1 - 1.2)	0.100131	1.01	(0.98 - 1.03)	0.723914
GCHFR	19.4	1.49	(1.19 - 1.88)	0.00257913	1.3	(1.22 - 1.38)	1.06179e-14
GCLM	18.3	1.07	(0.79 - 1.45)	0.739092	1.06	(0.98 - 1.15)	0.259289
GCNT1	3.3	2.39	(1.75 - 3.28)	6.54134e-07	1.28	(1.17 - 1.39)	1.10443e-07
GDF15	1.6	2.53	(2.17 - 2.96)	1.52736e-28	2.08	(1.99 - 2.18)	2.29675e-207
GDF2	2.8	1.11	(0.8 - 1.54)	0.636254	1.01	(0.93 - 1.09)	0.932652
GDNF	5.1	1.86	(1.44 - 2.4)	1.46604e-05	1.37	(1.27 - 1.47)	4.30479e-15
GET3	15.5	1.11	(0.87 - 1.43)	0.519557	1.08	(1.02 - 1.15)	0.0335305
GFAP	5.3	1.7	(1.37 - 2.1)	8.63625e-06	1.26	(1.18 - 1.34)	3.36217e-12
GFER	5.1	1.35	(1.13 - 1.62)	0.00390425	1.06	(1.01 - 1.11)	0.0447934
GFOD2	5.1	1.06	(0.97 - 1.16)	0.288336	1.03	(1.01 - 1.06)	0.0320776
GFRA1	2.1	2.41	(1.69 - 3.44)	1.08847e-05	2.08	(1.89 - 2.29)	1.29573e-49
GFRA2	3.3	1.86	(1.08 - 3.2)	0.0642654	1.39	(1.21 - 1.61)	2.02486e-05
GFRA3	3.9	1.04	(0.69 - 1.57)	0.896913	1.08	(0.98 - 1.21)	0.231972
GFRAL	18.3	0.95	(0.76 - 1.19)	0.752329	0.87	(0.82 - 0.93)	3.57555e-05
GGA1	5.1	1.05	(0.89 - 1.25)	0.673882	1	(0.95 - 1.04)	0.895787
GGACT	15.5	1.15	(0.95 - 1.4)	0.255558	1.03	(0.98 - 1.08)	0.395692
GGCT	15.7	1.1	(0.82 - 1.46)	0.65074	0.99	(0.92 - 1.06)	0.826901
GGH	4.5	1.07	(0.76 - 1.5)	0.784135	1.18	(1.09 - 1.29)	0.000343883
GGT1	3	1.77	(1.48 - 2.11)	5.42326e-09	1.19	(1.12 - 1.25)	4.94515e-09
GGT5	3.6	3.89	(2.68 - 5.65)	3.42154e-11	1.89	(1.68 - 2.14)	3.76607e-24
GH1	3	1.05	(0.98 - 1.12)	0.284676	1.05	(1.03 - 1.07)	2.37205e-07
GH2	5.1	1.04	(0.97 - 1.12)	0.342052	1	(0.98 - 1.02)	0.830692
GHR	17.4	0.62	(0.38 - 1)	0.107248	0.66	(0.59 - 0.75)	3.52591e-10
GHRHR	5.1	1.01	(0.81 - 1.26)	0.938856	0.99	(0.94 - 1.05)	0.851944
GHRL	2.8	1.16	(1.01 - 1.33)	0.0767353	1.03	(0.99 - 1.06)	0.235852
GID8	15.7	1.1	(0.75 - 1.63)	0.725286	1.03	(0.92 - 1.14)	0.737916
GIGYF2	15.7	1.24	(1.04 - 1.48)	0.0428299	1.05	(1.01 - 1.1)	0.0511875
GIMAP7	17.4	1.1	(0.72 - 1.69)	0.743534	1.06	(0.95 - 1.18)	0.444806
GIMAP8	18.6	1.06	(0.81 - 1.39)	0.767395	1.07	(0.99 - 1.14)	0.133062
GIP	17.8	1.3	(1.04 - 1.62)	0.0497984	1.12	(1.05 - 1.18)	0.000902472
GIPC2	15.7	2.77	(1.97 - 3.9)	6.13252e-08	1.62	(1.46 - 1.8)	9.05588e-19
GIPC3	15.9	1.07	(0.93 - 1.24)	0.452343	0.99	(0.95 - 1.03)	0.685882
GIPR	18	1.1	(0.82 - 1.46)	0.646007	1.01	(0.93 - 1.09)	0.89391
GIT1	18	1.04	(0.9 - 1.2)	0.671826	0.98	(0.95 - 1.02)	0.506648
GJA8	18.6	1.11	(0.9 - 1.37)	0.446242	1.01	(0.95 - 1.07)	0.788408
GKN1	6.9	1.18	(0.77 - 1.83)	0.572235	1.11	(0.99 - 1.24)	0.151014
GLA	17.5	2.02	(1.44 - 2.84)	0.000293066	1.26	(1.15 - 1.38)	5.214e-06
GLB1	3.6	0.95	(0.71 - 1.27)	0.806042	1.08	(1.01 - 1.17)	0.062056
GLI2	18	0.92	(0.57 - 1.48)	0.812788	1.03	(0.92 - 1.15)	0.741341
GLIPR1	99.7	1	(0 - Inf)	1	48622.2	(0.37 - 6341001242.2)	0.137474
GLO1	4.6	1.31	(1.07 - 1.6)	0.022998	1.1	(1.05 - 1.16)	0.000677774
GLOD4	3	1.27	(0.91 - 1.78)	0.259371	1.05	(0.97 - 1.15)	0.349141
GLP1R	18.3	1.47	(1.1 - 1.96)	0.0280095	0.95	(0.86 - 1.05)	0.446783
GLRX	3.5	1.05	(0.86 - 1.29)	0.727154	1.03	(0.98 - 1.09)	0.333283
GLRX5	17.4	1.19	(1.02 - 1.39)	0.0647334	1.08	(1.04 - 1.12)	0.000771849
GLT8D2	5.1	1.13	(0.89 - 1.45)	0.442106	1.01	(0.94 - 1.08)	0.893177
GLYR1	15.9	1.32	(1.09 - 1.59)	0.0129575	1.05	(0.99 - 1.11)	0.190115
GM2A	17.6	1.73	(1.42 - 2.12)	8.92332e-07	1.43	(1.34 - 1.53)	1.003e-25
GMFG	15.5	1.09	(0.9 - 1.33)	0.504722	1.01	(0.96 - 1.06)	0.808737
GMPR	1.8	1.12	(0.88 - 1.41)	0.482179	0.97	(0.91 - 1.03)	0.473468
GMPR2	17.4	1.01	(0.82 - 1.25)	0.942655	1	(0.95 - 1.06)	0.940152
GNAS	15.7	1.05	(0.9 - 1.23)	0.65913	1	(0.96 - 1.04)	0.945369
GNE	5.1	1.04	(0.87 - 1.25)	0.740654	1.01	(0.97 - 1.06)	0.751909
GNGT1	17.8	1.16	(0.9 - 1.48)	0.373428	1.02	(0.95 - 1.09)	0.759202
GNLY	2.8	1.29	(1.04 - 1.6)	0.0482488	1.07	(1.01 - 1.13)	0.0431077
GNPDA1	17.8	1	(0.67 - 1.51)	0.991397	1.1	(1 - 1.21)	0.109889
GNPDA2	17.4	1.21	(0.83 - 1.74)	0.446242	0.91	(0.83 - 1)	0.121034
GOLGA3	15.7	1.1	(0.92 - 1.31)	0.414303	1.03	(0.99 - 1.08)	0.286092
GOLM2	2	2.85	(2.05 - 3.96)	9.38728e-09	1.58	(1.4 - 1.78)	4.55172e-13
GOPC	3	1.12	(1 - 1.26)	0.107752	0.99	(0.97 - 1.02)	0.818199
GORASP2	15.9	1.07	(0.8 - 1.44)	0.729645	1.04	(0.97 - 1.12)	0.402601
GOT1	15.5	1.95	(1.57 - 2.42)	3.06042e-08	1.11	(1.03 - 1.21)	0.0200558
GP1BA	3.2	1.33	(0.94 - 1.89)	0.20198	1.06	(0.97 - 1.16)	0.314266
GP1BB	18.3	1.09	(0.88 - 1.34)	0.547566	1.05	(1 - 1.11)	0.119547
GP2	5.8	1.11	(0.97 - 1.28)	0.211263	1.13	(1.09 - 1.16)	3.89474e-11
GP5	17.4	1.01	(0.68 - 1.49)	0.973714	0.93	(0.85 - 1.03)	0.27681
GP6	3	1.09	(0.95 - 1.25)	0.344588	1.01	(0.98 - 1.05)	0.555919
GPA33	3.3	1.02	(0.94 - 1.11)	0.719627	0.98	(0.96 - 1)	0.10062
GPC1	2	1.17	(0.8 - 1.72)	0.547706	1.07	(0.97 - 1.19)	0.277032
GPC5	3.6	0.75	(0.61 - 0.93)	0.024698	0.85	(0.8 - 0.89)	8.8321e-09
GPD1	15.9	1.49	(1.18 - 1.87)	0.00321514	1.04	(0.98 - 1.11)	0.323914
GPHA2	15.9	1.46	(1.17 - 1.82)	0.00344619	1.06	(0.98 - 1.14)	0.265332
GPI	15.5	1.28	(0.97 - 1.69)	0.15074	1.08	(1.01 - 1.17)	0.0647312
GPIHBP1	15.9	1.11	(0.9 - 1.35)	0.454173	1.01	(0.96 - 1.06)	0.813954
GPKOW	5.1	1.71	(1.34 - 2.18)	0.000104831	1.27	(1.17 - 1.38)	1.3074e-07
GPNMB	5.5	2.24	(1.49 - 3.35)	0.000467242	1.24	(1.12 - 1.38)	0.000239163
GPR101	18.3	0.95	(0.74 - 1.22)	0.769213	1	(0.94 - 1.06)	0.965827
GPR158	15.7	1.7	(1.32 - 2.2)	0.000268476	1.06	(0.96 - 1.16)	0.386989
GPR15L	15.9	1.68	(1.37 - 2.05)	3.53943e-06	1.14	(1.08 - 1.21)	2.41977e-05
GPR37	4.6	1.59	(1.34 - 1.88)	1.07808e-06	1.26	(1.2 - 1.32)	1.70684e-22
GPRC5C	15.9	1.77	(1.56 - 2.02)	4.2801e-16	1.19	(1.12 - 1.26)	4.89012e-09
GRAP2	2.8	1.05	(0.96 - 1.15)	0.407976	1	(0.98 - 1.02)	0.958782
GRHPR	15.5	1.13	(0.91 - 1.41)	0.396564	1.01	(0.95 - 1.07)	0.864911
GRIK2	15.7	0.98	(0.71 - 1.36)	0.942655	1.01	(0.93 - 1.09)	0.926653
GRIN2B	18.3	1.18	(0.95 - 1.48)	0.229574	0.95	(0.89 - 1.02)	0.319069
GRK5	4.6	1.09	(0.86 - 1.37)	0.593597	1.01	(0.95 - 1.07)	0.895957
GRN	3.3	2.72	(1.86 - 3.99)	2.3552e-06	1.67	(1.49 - 1.87)	3.92303e-18
GRP	17.8	1.48	(1.17 - 1.87)	0.00425543	1.19	(1.11 - 1.26)	7.08425e-07
GRPEL1	3.3	1.75	(1.51 - 2.03)	1.10453e-11	1.28	(1.22 - 1.34)	4.38189e-25
GRSF1	19	1.07	(0.9 - 1.28)	0.567871	1.04	(0.99 - 1.09)	0.1593
GSAP	5.1	1.03	(0.9 - 1.19)	0.760247	1	(0.96 - 1.04)	0.934254
GSN	15.8	0.49	(0.29 - 0.83)	0.022735	0.61	(0.52 - 0.72)	3.11673e-08
GSR	15.9	4.04	(2.4 - 6.81)	1.55206e-06	1.5	(1.29 - 1.75)	8.15356e-07
GSTA1	3	1.14	(1 - 1.3)	0.118627	0.95	(0.92 - 0.99)	0.0271094
GSTA3	5.1	1.11	(0.96 - 1.29)	0.279605	0.93	(0.89 - 0.97)	0.0010749
GSTM4	18.3	0.88	(0.71 - 1.1)	0.382428	1.02	(0.97 - 1.07)	0.544939
GSTP1	5.7	1.08	(0.91 - 1.28)	0.500856	1	(0.96 - 1.05)	0.988923
GSTT2B	15.7	1.03	(0.97 - 1.09)	0.486622	1.01	(0.99 - 1.02)	0.453593
GTF2IRD1	17.1	0.96	(0.78 - 1.19)	0.803516	1.03	(0.98 - 1.08)	0.353175
GTPBP2	17.8	1.12	(0.94 - 1.33)	0.333639	0.96	(0.92 - 1.01)	0.185974
GUCA2A	3.3	1.58	(1.18 - 2.12)	0.00796473	1.4	(1.29 - 1.52)	8.8479e-16
GUCY2C	17.1	1.09	(0.93 - 1.28)	0.407884	1.01	(0.96 - 1.05)	0.882956
GUK1	18.3	1.23	(0.9 - 1.68)	0.320026	1.12	(1.02 - 1.22)	0.0332863
GUSB	2.4	1.36	(1.15 - 1.63)	0.00212625	1.07	(1.02 - 1.12)	0.01759
GYS1	4.6	1.01	(0.89 - 1.15)	0.925227	1	(0.97 - 1.03)	0.949735
GZMA	1.8	1.26	(0.92 - 1.74)	0.259544	1.11	(1.02 - 1.2)	0.0444871
GZMB	3	0.97	(0.81 - 1.17)	0.836027	0.96	(0.92 - 1.01)	0.211463
GZMH	4.6	1.13	(0.98 - 1.29)	0.168852	1.07	(1.03 - 1.11)	0.00272586
H2AP	18.6	0.95	(0.7 - 1.29)	0.813418	1.02	(0.95 - 1.1)	0.705226
HADH	18.3	1.06	(0.88 - 1.27)	0.675805	1	(0.95 - 1.05)	0.96264
HAGH	2.3	0.98	(0.84 - 1.15)	0.869347	1	(0.96 - 1.04)	0.979487
HAO1	2	1.19	(1.09 - 1.3)	0.00048456	1.02	(0.99 - 1.04)	0.229755
HARS1	2.8	1.09	(0.94 - 1.28)	0.37319	1.01	(0.97 - 1.05)	0.818633
HAVCR1	2.1	1.99	(1.72 - 2.29)	1.12368e-18	1.43	(1.37 - 1.49)	4.66856e-60
HAVCR2	2.8	2.43	(1.83 - 3.22)	1.18059e-08	1.72	(1.59 - 1.86)	2.4229e-40
HBEGF	2.3	0.92	(0.79 - 1.08)	0.448701	0.98	(0.94 - 1.02)	0.405236
HBQ1	2	1.06	(0.88 - 1.28)	0.64184	0.99	(0.94 - 1.04)	0.698284
HBZ	15.5	0.72	(0.63 - 0.84)	7.21526e-05	0.99	(0.95 - 1.02)	0.565081
HCG22	18.3	0.96	(0.72 - 1.28)	0.853875	0.95	(0.88 - 1.02)	0.232889
HCLS1	1.8	1.38	(1.11 - 1.71)	0.0108864	1.03	(0.98 - 1.09)	0.402536
HDAC8	18	0.88	(0.66 - 1.16)	0.491476	1	(0.94 - 1.07)	0.943097
HDAC9	18.3	1.19	(1.01 - 1.41)	0.0970917	0.96	(0.9 - 1.01)	0.242844
HDDC2	15.9	1.04	(0.76 - 1.41)	0.867807	1.01	(0.93 - 1.09)	0.870694
HDGF	2.1	1.18	(1.04 - 1.34)	0.025629	1	(0.97 - 1.03)	0.967802
HDGFL2	15.7	1.31	(1.08 - 1.6)	0.0196334	1.05	(1 - 1.11)	0.118111
HEBP1	4.6	1.12	(0.9 - 1.39)	0.425899	0.98	(0.93 - 1.04)	0.705226
HEG1	17.4	5.33	(3.41 - 8.32)	7.10994e-12	1.31	(1.15 - 1.49)	0.000142923
HEPACAM2	15.7	1.81	(1.33 - 2.48)	0.000898071	1.1	(1.01 - 1.19)	0.0525438
HEPH	15.5	1.89	(1.1 - 3.23)	0.0534841	1.26	(1.1 - 1.45)	0.00248084
HEXIM1	3	1.21	(1.05 - 1.4)	0.0229127	1.02	(0.98 - 1.06)	0.455733
HGF	1.8	3.42	(2.7 - 4.32)	5.43058e-22	1.98	(1.83 - 2.13)	2.82867e-67
HGFAC	16.3	0.61	(0.41 - 0.9)	0.0330479	0.79	(0.7 - 0.89)	0.000257483
HGS	5.1	1.03	(0.88 - 1.2)	0.79914	1.01	(0.97 - 1.05)	0.694209
HHEX	15.7	1.37	(1.15 - 1.65)	0.00250812	1.07	(1.02 - 1.12)	0.0188693
HIF1A	18	1.01	(0.81 - 1.26)	0.940859	1.03	(0.97 - 1.09)	0.441904
HIP1	18.3	1.31	(0.92 - 1.86)	0.233332	1.09	(0.98 - 1.21)	0.20302
HIP1R	15.9	1.56	(1.31 - 1.85)	2.89119e-06	1.31	(1.23 - 1.39)	2.66916e-18
HJV	15.7	1.62	(1.3 - 2.03)	0.00013922	1.09	(1.01 - 1.18)	0.0575349
HK2	4.6	1.03	(0.66 - 1.6)	0.942593	1.02	(0.91 - 1.14)	0.855891
HLA.A	15.7	2.13	(1.39 - 3.26)	0.00210363	1.4	(1.25 - 1.56)	7.49265e-09
HLA.DRA	3.3	1.84	(1.37 - 2.47)	0.000278824	1.18	(1.09 - 1.28)	0.000173126
HLA.E	3	2.55	(1.87 - 3.49)	5.84463e-08	1.78	(1.63 - 1.95)	2.22717e-34
HMBS	2	1.09	(0.83 - 1.42)	0.659325	1.01	(0.94 - 1.08)	0.881321
HMCN2	17.5	1.09	(0.85 - 1.39)	0.615194	1	(0.94 - 1.07)	0.94185
HMGCL	17.8	1.49	(1.17 - 1.91)	0.00517785	1.1	(1.02 - 1.18)	0.01994
HMGCS1	18.3	1.21	(0.91 - 1.6)	0.304035	1.01	(0.93 - 1.09)	0.903538
HMMR	18.7	1.17	(0.9 - 1.52)	0.359134	0.98	(0.91 - 1.06)	0.73336
HMOX1	3.9	1.67	(1.35 - 2.06)	1.71949e-05	1.08	(1.02 - 1.15)	0.028099
HMOX2	5.1	1.58	(1.31 - 1.9)	1.31422e-05	1.22	(1.15 - 1.29)	1.08249e-10
HNF1A	17.8	1.04	(0.87 - 1.24)	0.740568	1	(0.95 - 1.05)	0.949091
HNMT	4.1	1.7	(1.36 - 2.14)	3.00236e-05	1.28	(1.2 - 1.36)	3.64679e-14
HNRNPK	4.9	1.1	(0.95 - 1.28)	0.331328	1.03	(0.99 - 1.07)	0.31254
HNRNPUL1	15.7	1.55	(1.26 - 1.9)	0.000216633	1.15	(1.08 - 1.23)	0.000101865
HPCAL1	1.8	1.16	(0.99 - 1.37)	0.138496	1.03	(0.98 - 1.07)	0.347305
HPGDS	5.1	0.57	(0.41 - 0.79)	0.00282549	0.65	(0.6 - 0.71)	1.74241e-22
HPSE	16.6	1.15	(0.99 - 1.34)	0.133298	1.1	(1.06 - 1.14)	4.00958e-06
HRAS	17.2	1.05	(0.92 - 1.2)	0.625552	1	(0.96 - 1.04)	0.935151
HRC	17.8	1.45	(1.08 - 1.94)	0.0367587	1.3	(1.19 - 1.42)	1.43098e-08
HRG	15.9	1.09	(0.71 - 1.69)	0.772374	0.85	(0.76 - 0.95)	0.00827504
HS1BP3	17.8	1.15	(0.98 - 1.35)	0.157616	1.01	(0.97 - 1.05)	0.795923
HS3ST3B1	3.3	1.32	(0.97 - 1.8)	0.160338	1.1	(1.02 - 1.19)	0.0407113
HS6ST1	2	1.56	(1.22 - 2.01)	0.00206451	1.16	(1.07 - 1.26)	0.00143454
HS6ST2	18	1.24	(0.86 - 1.77)	0.368218	1.31	(1.19 - 1.45)	1.8771e-07
HSBP1	17.8	1.12	(0.96 - 1.3)	0.255816	1.03	(1 - 1.08)	0.15167
HSD11B1	3	1.54	(1.16 - 2.03)	0.00860388	1.14	(1.06 - 1.22)	0.00195819
HSD17B14	15.7	1.35	(1.08 - 1.67)	0.0230145	1.04	(0.98 - 1.1)	0.364027
HSD17B3	18.3	1.19	(0.91 - 1.55)	0.32259	1.05	(0.98 - 1.13)	0.267053
HSDL2	17.8	1.66	(1.27 - 2.15)	0.000799011	1.04	(0.97 - 1.13)	0.376584
HSP90B1	5.6	1.13	(0.96 - 1.33)	0.233765	1.03	(0.98 - 1.08)	0.322613
HSPA1A	2.6	1.19	(1.02 - 1.4)	0.0718632	1.03	(0.99 - 1.08)	0.200592
HSPA2	15.9	1.63	(1.24 - 2.15)	0.00223341	1.37	(1.26 - 1.5)	9.32752e-12
HSPB1	4.4	1.24	(1.03 - 1.49)	0.0591136	1.01	(0.97 - 1.06)	0.774184
HSPB6	2	2.33	(1.81 - 2.98)	6.85105e-10	1.48	(1.38 - 1.59)	4.44208e-26
HSPG2	3.6	2.55	(1.85 - 3.53)	1.56741e-07	1.98	(1.8 - 2.18)	2.31305e-44
HTR1A	18.3	1.17	(1 - 1.36)	0.103008	1.02	(0.97 - 1.07)	0.620082
HTR1B	18.3	1.12	(0.82 - 1.52)	0.591489	0.97	(0.89 - 1.06)	0.646263
HTRA2	2.5	1.38	(1.15 - 1.66)	0.00262911	1.06	(1.01 - 1.11)	0.044548
HYAL1	3.4	2.42	(1.54 - 3.83)	0.00068865	1.45	(1.28 - 1.65)	4.76392e-08
HYOU1	1.6	2.74	(1.7 - 4.42)	0.000190823	1.56	(1.38 - 1.78)	2.83077e-11
ICA1	4.7	1.12	(0.96 - 1.3)	0.243048	0.99	(0.96 - 1.03)	0.849704
ICAM1	3.2	3.4	(2.47 - 4.68)	2.59884e-12	2.01	(1.83 - 2.21)	3.57733e-46
ICAM2	1.6	2.48	(1.71 - 3.61)	1.45523e-05	1.35	(1.23 - 1.49)	1.33904e-09
ICAM3	1.6	2.89	(2.03 - 4.1)	4.48268e-08	1.49	(1.34 - 1.65)	5.14414e-13
ICAM4	3	0.97	(0.78 - 1.22)	0.869438	1.04	(0.98 - 1.1)	0.285453
ICAM5	2.8	2.19	(1.71 - 2.8)	9.22429e-09	1.53	(1.43 - 1.63)	2.74695e-34
ICOSLG	3.3	2.02	(1.12 - 3.65)	0.0506351	0.89	(0.77 - 1.05)	0.270675
ID4	17.1	1.04	(0.75 - 1.45)	0.855366	0.98	(0.9 - 1.07)	0.779758
IDI2	5.1	1.31	(1.05 - 1.63)	0.047922	1.08	(1.01 - 1.14)	0.0460608
IDO1	17.8	1.22	(0.99 - 1.5)	0.132381	1.05	(1 - 1.11)	0.124472
IDS	1.8	1.46	(0.38 - 5.54)	0.685827	0.79	(0.57 - 1.1)	0.270099
IDUA	2	1.59	(1.22 - 2.06)	0.00215545	1.14	(1.07 - 1.22)	0.0002538
IFI30	17.9	3.19	(2.48 - 4.11)	2.52514e-17	1.79	(1.65 - 1.94)	6.83162e-43
IFIT1	17.1	1.2	(0.93 - 1.55)	0.266313	1.05	(0.98 - 1.13)	0.251074
IFIT3	17.1	1.12	(0.79 - 1.57)	0.642964	1.06	(0.97 - 1.17)	0.285836
IFNAR1	15.9	1.52	(0.96 - 2.42)	0.150651	0.99	(0.86 - 1.14)	0.941933
IFNG	4.7	1.2	(1.08 - 1.33)	0.00360567	1.03	(1 - 1.06)	0.0589319
IFNGR1	2.4	3.11	(2.06 - 4.71)	8.50001e-07	1.74	(1.53 - 1.99)	5.89616e-16
IFNGR2	3.6	1.42	(1.15 - 1.76)	0.00461154	1.08	(1.02 - 1.14)	0.0224362
IFNL1	5.1	1.29	(1.03 - 1.63)	0.0647334	1.26	(1.18 - 1.34)	1.48312e-12
IFNL2	18.3	1.14	(0.94 - 1.38)	0.30553	1.01	(0.95 - 1.07)	0.908455
IFNLR1	3	1.82	(1.46 - 2.26)	9.3164e-07	1.2	(1.11 - 1.29)	2.3872e-05
IFNW1	18.3	1.45	(1.11 - 1.88)	0.0171473	0.97	(0.87 - 1.08)	0.694655
IFT20	17.8	1.39	(1.03 - 1.88)	0.0789666	1.04	(0.96 - 1.13)	0.507404
IGBP1	15.7	1.14	(0.91 - 1.42)	0.371612	1.02	(0.96 - 1.08)	0.721954
IGDCC3	18.3	1.18	(0.94 - 1.49)	0.270148	1.01	(0.94 - 1.08)	0.90952
IGDCC4	15.5	0.56	(0.35 - 0.9)	0.0422755	0.72	(0.63 - 0.82)	2.06188e-06
IGF1R	3.3	2.52	(1.84 - 3.44)	8.86042e-08	1.47	(1.3 - 1.67)	5.16184e-09
IGF2BP3	18.3	1	(0.71 - 1.39)	0.989779	1.08	(1 - 1.17)	0.085249
IGF2R	2.8	3.84	(2.39 - 6.17)	3.10783e-07	1.66	(1.46 - 1.88)	3.88677e-14
IGFBP1	1.8	1.16	(1.06 - 1.28)	0.0052637	1.14	(1.11 - 1.17)	4.94274e-26
IGFBP2	1.8	1.57	(1.31 - 1.89)	1.30899e-05	1.44	(1.37 - 1.51)	8.37294e-49
IGFBP3	2.4	0.64	(0.47 - 0.88)	0.0170185	0.82	(0.76 - 0.9)	5.88766e-05
IGFBP4	4.1	2.12	(1.75 - 2.56)	6.76667e-13	1.72	(1.62 - 1.81)	1.1268e-78
IGFBP6	3.2	1.23	(0.88 - 1.71)	0.344248	1.3	(1.19 - 1.42)	2.30626e-08
IGFBP7	1.6	2.89	(2.38 - 3.51)	1.02248e-23	1.86	(1.73 - 2)	2.37001e-63
IGFBPL1	2.8	3.04	(2.33 - 3.97)	2.22936e-14	1.81	(1.68 - 1.96)	8.38625e-48
IGFL4	18	1.02	(0.85 - 1.23)	0.885506	1.02	(0.98 - 1.07)	0.48978
IGHMBP2	18.3	1.11	(0.86 - 1.42)	0.539126	1.06	(1 - 1.13)	0.121872
IGLC2	15.5	1.75	(1.3 - 2.36)	0.00111909	1.56	(1.42 - 1.71)	1.41456e-20
IGLON5	18.6	1.03	(0.89 - 1.2)	0.752329	1.03	(0.99 - 1.07)	0.232608
IGSF21	17.8	0.88	(0.61 - 1.28)	0.633166	0.78	(0.71 - 0.87)	5.32602e-06
IGSF3	3.3	2.1	(1.77 - 2.5)	3.41657e-15	1.36	(1.28 - 1.46)	2.07722e-18
IGSF8	2.8	2.05	(1.51 - 2.78)	3.00236e-05	1.48	(1.35 - 1.62)	5.24528e-16
IGSF9	15.5	1.31	(1.13 - 1.51)	0.00158035	1.01	(0.97 - 1.05)	0.707017
IKBKG	3	1.13	(0.99 - 1.28)	0.129664	0.96	(0.93 - 0.99)	0.0413286
IKZF2	5.1	0.98	(0.85 - 1.13)	0.850535	1.01	(0.97 - 1.04)	0.809924
IL10	4.7	1.24	(1.1 - 1.39)	0.00118388	1.11	(1.07 - 1.14)	2.59363e-08
IL10RA	4.7	1.08	(0.9 - 1.3)	0.547566	1	(0.95 - 1.06)	0.908825
IL10RB	2.4	2.65	(2.05 - 3.43)	3.74522e-12	1.75	(1.6 - 1.92)	1.6222e-32
IL11	4.7	0.99	(0.82 - 1.2)	0.942655	1.02	(0.97 - 1.07)	0.586491
IL12A_IL12B	3.3	1.25	(1.09 - 1.43)	0.00551805	1.15	(1.11 - 1.19)	3.36404e-13
IL12B	1.8	1.3	(1.07 - 1.58)	0.0261479	1.18	(1.12 - 1.24)	4.90193e-09
IL12RB1	4.7	1.72	(1.3 - 2.28)	0.000691322	1.31	(1.22 - 1.42)	2.92869e-11
IL12RB2	18	0.98	(0.69 - 1.4)	0.942655	1.05	(0.96 - 1.14)	0.435699
IL13	4.7	0.98	(0.76 - 1.27)	0.923828	0.97	(0.91 - 1.04)	0.565616
IL13RA1	4	1.58	(0.95 - 2.62)	0.157616	1.23	(1.07 - 1.4)	0.00647493
IL13RA2	18.3	1.62	(0.98 - 2.69)	0.125956	1.09	(0.96 - 1.24)	0.28959
IL15	3	2.5	(1.88 - 3.32)	5.12119e-09	1.61	(1.48 - 1.75)	1.14465e-27
IL15RA	4.7	1.89	(1.36 - 2.62)	0.000732119	1.4	(1.29 - 1.53)	6.18467e-14
IL16	1.8	1.42	(1.13 - 1.78)	0.00952062	1.08	(1.01 - 1.16)	0.0532018
IL17A	4.8	1.24	(0.98 - 1.57)	0.154095	1.13	(1.06 - 1.2)	0.000943118
IL17C	4.7	1.26	(1.1 - 1.45)	0.00344533	1.2	(1.15 - 1.24)	3.84877e-20
IL17D	4.7	1.65	(1.38 - 1.98)	7.93103e-07	1.09	(1 - 1.19)	0.0914223
IL17F	4.7	1.1	(0.95 - 1.27)	0.33136	1.02	(0.98 - 1.06)	0.41631
IL17RA	2.8	1.43	(1.1 - 1.87)	0.024698	1.1	(1.03 - 1.18)	0.0182134
IL17RB	4.2	1.05	(0.84 - 1.31)	0.752329	1.14	(1.07 - 1.2)	3.33452e-05
IL18	3.2	2.12	(1.71 - 2.63)	2.62769e-10	1.25	(1.17 - 1.33)	5.9699e-11
IL18BP	2.4	2.95	(2.17 - 4.02)	1.97712e-10	1.81	(1.66 - 1.98)	3.57473e-39
IL18R1	1.8	3.05	(2.21 - 4.2)	2.72119e-10	1.4	(1.28 - 1.53)	6.90474e-13
IL18RAP	4.2	0.98	(0.91 - 1.06)	0.739092	0.99	(0.97 - 1.01)	0.50272
IL19	5.2	1.54	(1.35 - 1.75)	9.65649e-10	1.29	(1.24 - 1.33)	1.43268e-37
IL1A	4.7	0.94	(0.77 - 1.16)	0.692141	1.01	(0.96 - 1.07)	0.718799
IL1B	5.1	1.29	(1.08 - 1.55)	0.0181865	1.13	(1.07 - 1.19)	8.14235e-06
IL1R1	3	3.6	(2.31 - 5.61)	1.86544e-07	2.02	(1.78 - 2.28)	1.2829e-27
IL1R2	3.1	3.24	(1.8 - 5.81)	0.000434552	0.84	(0.73 - 0.98)	0.0502435
IL1RAP	2.8	0.84	(0.64 - 1.09)	0.298125	0.95	(0.89 - 1.02)	0.226425
IL1RL1	2	2.18	(1.71 - 2.78)	5.62083e-09	1.48	(1.39 - 1.58)	7.21758e-31
IL1RL2	4.7	0.82	(0.6 - 1.12)	0.330805	0.83	(0.77 - 0.9)	1.13858e-05
IL1RN	3	1.59	(1.35 - 1.87)	4.05002e-07	1.21	(1.15 - 1.27)	7.09214e-13
IL2	4.7	0.81	(0.56 - 1.19)	0.417792	1.04	(0.94 - 1.14)	0.589536
IL20	4.7	1.11	(0.88 - 1.38)	0.499971	0.98	(0.92 - 1.05)	0.682726
IL20RA	4.7	0.87	(0.64 - 1.19)	0.515669	1.05	(0.98 - 1.12)	0.265145
IL20RB	18	1.01	(0.71 - 1.41)	0.983927	0.91	(0.84 - 1)	0.0910711
IL21R	18	0.99	(0.76 - 1.29)	0.966701	1.02	(0.95 - 1.09)	0.710486
IL22	15.9	1.49	(1.28 - 1.74)	3.57744e-06	1.22	(1.16 - 1.27)	2.32465e-16
IL22RA1	4.7	1.1	(0.86 - 1.41)	0.579391	1	(0.93 - 1.07)	0.992727
IL24	4.7	1.01	(0.8 - 1.29)	0.942655	1.02	(0.96 - 1.09)	0.656328
IL25	18.8	1.26	(0.83 - 1.9)	0.410241	0.97	(0.87 - 1.08)	0.675019
IL2RA	3.5	2.03	(1.62 - 2.53)	7.36281e-09	1.59	(1.49 - 1.7)	9.45486e-45
IL2RB	4.7	0.91	(0.65 - 1.27)	0.682596	0.99	(0.92 - 1.08)	0.920017
IL2RG	15.9	1.45	(1.1 - 1.89)	0.022095	1.12	(1.03 - 1.22)	0.0248203
IL3	18.6	1.01	(0.8 - 1.27)	0.970842	1.07	(1 - 1.13)	0.0927667
IL31	18	1.33	(1.09 - 1.62)	0.0140832	1.01	(0.95 - 1.08)	0.816743
IL31RA	18.3	0.91	(0.63 - 1.32)	0.720244	0.98	(0.89 - 1.07)	0.751909
IL32	3	1.71	(1.38 - 2.12)	6.98393e-06	1.24	(1.16 - 1.32)	5.18857e-10
IL33	4.7	1.02	(0.75 - 1.38)	0.943218	1.08	(1 - 1.17)	0.115582
IL34	5.3	1.27	(0.9 - 1.78)	0.278349	1.06	(0.97 - 1.15)	0.322613
IL36A	18	1.07	(0.85 - 1.37)	0.667968	1.04	(0.98 - 1.11)	0.334551
IL36G	18.3	1.02	(0.84 - 1.24)	0.871827	1.1	(1.05 - 1.15)	0.000320014
IL3RA	4.7	1.22	(0.85 - 1.76)	0.400739	1.11	(1.01 - 1.22)	0.0649813
IL4	4.7	1.11	(0.97 - 1.28)	0.229574	1.02	(0.99 - 1.06)	0.277457
IL4R	3	2.05	(1.65 - 2.54)	1.83678e-09	1.58	(1.48 - 1.69)	1.57817e-38
IL5	4.7	1.02	(0.94 - 1.11)	0.692141	1.01	(0.99 - 1.03)	0.590106
IL5RA	3	1.39	(1.15 - 1.68)	0.00282549	1.09	(1.03 - 1.15)	0.00488616
IL6	3.3	1.41	(1.29 - 1.54)	5.87427e-12	1.26	(1.22 - 1.3)	5.37558e-50
IL6R	3.4	1.3	(0.92 - 1.83)	0.237375	1.13	(1.04 - 1.24)	0.0131452
IL6ST	2.8	4.77	(2.72 - 8.38)	5.58411e-07	1.94	(1.64 - 2.3)	5.02326e-14
IL7	3	1.21	(1.01 - 1.45)	0.0814464	1	(0.96 - 1.05)	0.934885
IL7R	2.8	1.07	(0.86 - 1.34)	0.654059	0.95	(0.9 - 1.01)	0.17466
IL9	17.1	1.33	(1.11 - 1.59)	0.00579313	0.99	(0.93 - 1.05)	0.813955
ILKAP	5.3	1.24	(1.03 - 1.5)	0.0640124	1.04	(0.99 - 1.1)	0.213063
IMMT	15.9	2.14	(1.79 - 2.56)	3.59976e-15	1.42	(1.33 - 1.51)	3.1262e-24
IMPA1	3.6	1	(0.82 - 1.22)	0.998486	1	(0.95 - 1.05)	0.977129
IMPACT	15.7	1.19	(0.93 - 1.52)	0.286658	1.01	(0.95 - 1.08)	0.775382
IMPG1	18.3	0.78	(0.46 - 1.3)	0.457553	0.98	(0.87 - 1.11)	0.847213
ING1	5.3	1.21	(0.97 - 1.51)	0.165111	1.05	(0.99 - 1.12)	0.200122
INHBB	17.4	2.34	(1.88 - 2.91)	1.34527e-12	1.5	(1.41 - 1.59)	4.26762e-35
INHBC	2.8	1.33	(0.99 - 1.79)	0.119373	1.12	(1.04 - 1.2)	0.00772863
INPP1	3.3	1.28	(1.04 - 1.56)	0.0440313	1.04	(0.98 - 1.1)	0.267053
INPP5D	17.8	1.35	(1.07 - 1.71)	0.0308396	1	(0.94 - 1.07)	0.979019
INPP5J	15.7	1	(0.72 - 1.4)	0.998482	0.97	(0.89 - 1.06)	0.627068
INPPL1	3.3	1.15	(1.02 - 1.3)	0.0469923	0.98	(0.95 - 1.01)	0.283734
INSL3	15.7	1.03	(0.87 - 1.21)	0.817982	0.94	(0.9 - 0.98)	0.0145159
INSL4	15.9	1.4	(1.15 - 1.71)	0.00275928	1.2	(1.13 - 1.27)	4.23813e-08
INSL5	15.9	1.44	(1.27 - 1.63)	1.76942e-07	1.1	(1.07 - 1.14)	1.64529e-07
INSR	18	5.47	(2.88 - 10.38)	1.87538e-06	2.11	(1.73 - 2.57)	8.84042e-13
IPCEF1	3.8	1.06	(0.93 - 1.22)	0.482179	1	(0.96 - 1.03)	0.900832
IQGAP2	3.3	1.36	(1.11 - 1.66)	0.0110854	1.04	(0.98 - 1.09)	0.330164
IRAG2	4.6	1.06	(0.93 - 1.21)	0.470594	1	(0.96 - 1.03)	0.869153
IRAK1	4.7	1.2	(1.01 - 1.42)	0.088187	0.99	(0.95 - 1.04)	0.788594
IRAK4	3	1.1	(0.98 - 1.23)	0.202213	1	(0.97 - 1.03)	0.928226
ISLR2	6.5	1.42	(1.05 - 1.93)	0.0615557	1	(0.92 - 1.09)	0.983596
ISM1	3	1.85	(1.41 - 2.43)	5.92379e-05	1.19	(1.1 - 1.29)	2.95959e-05
ISM2	15.5	0.97	(0.7 - 1.35)	0.913217	1.03	(0.95 - 1.12)	0.6411
IST1	16.5	1.11	(0.96 - 1.28)	0.262677	1.01	(0.97 - 1.05)	0.772933
ITGA11	3	0.52	(0.37 - 0.72)	0.000453692	0.69	(0.63 - 0.76)	1.31439e-15
ITGA2	17.4	0.9	(0.6 - 1.35)	0.720003	0.82	(0.74 - 0.91)	0.000539768
ITGA5	2.8	2.96	(1.92 - 4.56)	7.51138e-06	1.49	(1.33 - 1.68)	7.91316e-11
ITGA6	3	0.87	(0.68 - 1.1)	0.359134	0.96	(0.9 - 1.02)	0.290579
ITGAL	18	1.2	(0.86 - 1.67)	0.415029	1.1	(1.01 - 1.19)	0.0639211
ITGAM	2.8	1.08	(0.75 - 1.55)	0.769849	0.81	(0.74 - 0.9)	7.72187e-05
ITGAV	2	0.66	(0.33 - 1.32)	0.364001	0.5	(0.42 - 0.6)	2.75065e-13
ITGAX	17.1	1.23	(0.98 - 1.55)	0.147819	1.05	(0.98 - 1.12)	0.298008
ITGB1	2.9	1.53	(0.91 - 2.58)	0.199717	1.22	(1.06 - 1.39)	0.0134914
ITGB1BP1	5.1	0.82	(0.61 - 1.09)	0.271137	1.05	(0.98 - 1.13)	0.306585
ITGB1BP2	4.6	1.08	(0.97 - 1.21)	0.255917	1.02	(0.99 - 1.05)	0.297451
ITGB2	3.4	1.18	(0.79 - 1.76)	0.549004	0.96	(0.86 - 1.06)	0.570085
ITGB5	2.5	1.19	(0.89 - 1.6)	0.368218	1.03	(0.95 - 1.12)	0.567623
ITGB6	4.7	1.44	(0.97 - 2.13)	0.140846	1.33	(1.2 - 1.47)	1.15128e-07
ITGB7	2	1.42	(1.12 - 1.79)	0.0108438	1.11	(1.04 - 1.18)	0.00464906
ITGBL1	15.5	2.5	(1.99 - 3.14)	2.03964e-13	1.47	(1.36 - 1.59)	1.41456e-20
ITIH1	15.4	1.02	(0.5 - 2.08)	0.969749	1.04	(0.86 - 1.26)	0.776802
ITIH3	2.4	1.55	(1.12 - 2.14)	0.0225912	1.69	(1.56 - 1.84)	1.87426e-35
ITIH4	15.4	1.55	(0.93 - 2.56)	0.172335	1.44	(1.27 - 1.64)	1.39409e-07
ITIH5	15.9	1.17	(0.89 - 1.54)	0.387619	0.99	(0.92 - 1.08)	0.92547
ITM2A	3	1.13	(0.94 - 1.36)	0.290523	1.09	(1.04 - 1.14)	0.00199157
ITPA	18.3	1.19	(0.96 - 1.46)	0.200078	1.04	(0.98 - 1.09)	0.315199
ITPR1	17.8	1.1	(0.9 - 1.33)	0.468153	1.1	(1.05 - 1.16)	0.000442424
ITPRIP	18.3	1.31	(1 - 1.72)	0.104869	0.97	(0.89 - 1.05)	0.615712
IVD	5.1	1.02	(0.8 - 1.3)	0.923828	1	(0.94 - 1.06)	0.998488
IZUMO1	18.6	0.94	(0.68 - 1.3)	0.789904	0.95	(0.88 - 1.03)	0.329404
JAM2	2	1.83	(1.27 - 2.64)	0.00479882	1.55	(1.4 - 1.71)	2.56726e-16
JAM3	17.4	1.41	(1.1 - 1.8)	0.0192725	1.19	(1.11 - 1.27)	2.64336e-06
JCHAIN	4.7	1.41	(1.17 - 1.69)	0.00128199	1.13	(1.08 - 1.19)	4.44837e-06
JMJD1C	18.6	1.03	(0.8 - 1.32)	0.86654	0.95	(0.89 - 1.02)	0.240969
JPT2	15.9	1.09	(0.93 - 1.28)	0.425899	1.01	(0.97 - 1.05)	0.866798
JUN	4.7	1.36	(1.14 - 1.63)	0.00295955	1.12	(1.06 - 1.19)	0.000309429
KAZALD1	3.3	1.42	(1.09 - 1.84)	0.0269592	1.09	(1.02 - 1.17)	0.0244345
KAZN	15.9	1.11	(0.97 - 1.27)	0.21049	0.98	(0.95 - 1.02)	0.454258
KCNC4	18.3	1.31	(1.06 - 1.61)	0.0328152	1.06	(1 - 1.13)	0.105958
KCNH2	17.8	0.99	(0.82 - 1.19)	0.919105	1.01	(0.96 - 1.06)	0.776802
KCNIP4	5.1	0.98	(0.77 - 1.26)	0.933712	0.99	(0.93 - 1.05)	0.797971
KCTD5	17.3	1.58	(1.28 - 1.96)	0.000136034	1.18	(1.1 - 1.27)	1.65025e-05
KDM3A	18	0.84	(0.68 - 1.04)	0.20198	0.99	(0.94 - 1.03)	0.656462
KDR	2.5	1.14	(0.71 - 1.81)	0.696248	0.82	(0.73 - 0.92)	0.00286038
KEL	5.1	1.5	(1.08 - 2.08)	0.0385299	1.15	(1.06 - 1.26)	0.00233655
KHDC3L	18.6	1.12	(0.93 - 1.34)	0.344248	0.98	(0.93 - 1.04)	0.691619
KHK	17.8	1.36	(1.09 - 1.71)	0.0221736	0.98	(0.92 - 1.03)	0.575458
KIAA0319	15.7	2.15	(1.55 - 2.97)	2.83273e-05	1.07	(0.95 - 1.19)	0.390373
KIAA1549	17.1	1.1	(0.9 - 1.35)	0.456836	0.96	(0.91 - 1.01)	0.186224
KIAA1549L	17.1	0.78	(0.46 - 1.3)	0.462211	1.05	(0.93 - 1.19)	0.577036
KIAA2013	15.9	1.16	(0.92 - 1.46)	0.333639	1.05	(0.98 - 1.12)	0.270926
KIF1C	18.3	1.56	(1.2 - 2.04)	0.00400923	1.33	(1.23 - 1.44)	1.39556e-11
KIF20B	18.3	1.24	(1.05 - 1.45)	0.0256517	1.02	(0.97 - 1.07)	0.663292
KIF22	18.3	1.12	(0.99 - 1.26)	0.14065	1.01	(0.98 - 1.04)	0.746729
KIFBP	3.3	1.11	(0.96 - 1.29)	0.252106	1	(0.97 - 1.04)	0.93696
KIR2DL2	15.9	1.33	(1.14 - 1.54)	0.00103359	1.09	(1.05 - 1.14)	4.82951e-05
KIR2DL3	5.1	1.22	(1.05 - 1.41)	0.0242542	1.09	(1.05 - 1.14)	2.17684e-05
KIR2DS4	15.9	0.99	(0.91 - 1.08)	0.889529	1.01	(0.99 - 1.03)	0.693096
KIR3DL1	5.1	1.01	(0.92 - 1.11)	0.887065	1.02	(0.99 - 1.04)	0.23111
KIR3DL2	18.6	1.2	(1.05 - 1.36)	0.0185524	1.01	(0.97 - 1.06)	0.665628
KIRREL1	18.3	1.2	(0.97 - 1.47)	0.167862	1.05	(0.98 - 1.11)	0.248373
KIRREL2	5.1	1.49	(1.15 - 1.93)	0.00904289	1.21	(1.13 - 1.3)	1.02608e-06
KIT	2.6	0.61	(0.41 - 0.91)	0.041225	0.75	(0.68 - 0.83)	8.81558e-08
KITLG	2.8	0.66	(0.49 - 0.87)	0.013057	0.81	(0.75 - 0.88)	4.36341e-07
KLB	5.1	0.99	(0.84 - 1.16)	0.917734	0.97	(0.93 - 1.01)	0.190115
KLF4	18.3	1.71	(1.32 - 2.22)	0.000253844	1.16	(1.07 - 1.26)	0.00180417
KLHL41	15.7	1.26	(0.97 - 1.62)	0.153429	1.05	(0.98 - 1.13)	0.277067
KLK1	3.8	1.1	(1.01 - 1.2)	0.0710497	1.04	(1.02 - 1.06)	0.00239199
KLK10	2.8	1.61	(1.29 - 2.01)	0.000161088	1.27	(1.18 - 1.36)	1.76529e-10
KLK11	3.5	1.9	(1.49 - 2.42)	2.23045e-06	1.51	(1.4 - 1.64)	4.59941e-23
KLK12	5.1	1.02	(0.94 - 1.11)	0.744958	1.03	(1.01 - 1.05)	0.0334863
KLK13	5	1.22	(0.96 - 1.55)	0.193513	1.07	(1 - 1.14)	0.0978715
KLK14	2	1.43	(1.13 - 1.81)	0.0106326	1.24	(1.16 - 1.32)	1.1122e-10
KLK15	16.1	1.29	(1 - 1.68)	0.11636	1.13	(1.05 - 1.21)	0.00137413
KLK3	15.5	0.96	(0.84 - 1.1)	0.653687	1.02	(0.99 - 1.06)	0.277388
KLK4	2	1.5	(1.3 - 1.73)	2.99358e-07	1.37	(1.31 - 1.42)	2.53231e-51
KLK6	2.7	2.05	(1.44 - 2.91)	0.000355934	1.16	(1.06 - 1.28)	0.00437823
KLK7	19.5	0.83	(0.57 - 1.21)	0.451817	0.91	(0.83 - 1)	0.116508
KLK8	6.1	1.38	(1.02 - 1.86)	0.0893751	1.14	(1.05 - 1.23)	0.00588706
KLKB1	17.1	0.45	(0.26 - 0.78)	0.0144054	0.72	(0.62 - 0.83)	1.97882e-05
KLRB1	1.8	1.58	(1.2 - 2.09)	0.0041243	1.11	(1.03 - 1.2)	0.0168129
KLRC1	18.3	1.18	(0.98 - 1.42)	0.148764	1.05	(0.99 - 1.11)	0.148605
KLRD1	1.8	1.32	(1.03 - 1.67)	0.0616284	1.16	(1.09 - 1.23)	2.32562e-05
KLRF1	18	1.12	(0.83 - 1.51)	0.578272	1.03	(0.95 - 1.11)	0.664664
KLRK1	15.7	1.31	(0.98 - 1.76)	0.137879	1.13	(1.05 - 1.21)	0.00495141
KRT14	8.1	1.12	(0.76 - 1.66)	0.675805	1	(0.9 - 1.12)	0.991395
KRT17	18.3	1.05	(0.73 - 1.51)	0.845024	1.07	(0.97 - 1.17)	0.287562
KRT18	3.3	1.43	(1.27 - 1.61)	5.56347e-08	1.13	(1.09 - 1.17)	1.44093e-10
KRT19	3.1	1.27	(1.09 - 1.48)	0.00821948	1.4	(1.35 - 1.46)	2.13133e-62
KRT5	5.1	1.01	(0.81 - 1.28)	0.934898	1.01	(0.95 - 1.07)	0.816976
KRT6C	18.3	1.08	(0.75 - 1.56)	0.755573	1.08	(0.99 - 1.19)	0.162185
KRT8	18.3	1.3	(1.16 - 1.46)	2.84281e-05	1.07	(1.03 - 1.11)	0.00280408
KYAT1	3	1.18	(0.97 - 1.44)	0.176284	1.01	(0.96 - 1.06)	0.813955
KYNU	1.8	1.65	(1.3 - 2.08)	0.000203856	1.04	(0.97 - 1.11)	0.392014
L1CAM	2.5	1.32	(0.9 - 1.95)	0.264722	1.02	(0.92 - 1.13)	0.820984
L3HYPDH	15.5	1.2	(1.03 - 1.4)	0.0538858	1.08	(1.04 - 1.12)	0.000375538
LACRT	16.1	1.09	(0.83 - 1.44)	0.659845	0.94	(0.87 - 1.02)	0.232608
LACTB2	2.8	1.11	(0.93 - 1.33)	0.372285	1.03	(0.99 - 1.08)	0.251237
LAG3	3.3	1.59	(1.26 - 2)	0.000519539	1.28	(1.2 - 1.37)	2.92226e-12
LAIR1	2.9	2.34	(1.87 - 2.92)	3.48775e-12	1.55	(1.45 - 1.66)	5.86546e-37
LAIR2	3.6	1.1	(0.98 - 1.24)	0.19228	1.08	(1.05 - 1.12)	5.55503e-07
LAMA1	18.3	1.12	(0.88 - 1.43)	0.486378	1.02	(0.95 - 1.09)	0.731078
LAMA4	2.4	1.62	(1.17 - 2.23)	0.012356	1.43	(1.31 - 1.56)	1.93276e-15
LAMB1	17.8	3.15	(1.98 - 5.01)	1.06631e-05	1.27	(1.12 - 1.43)	0.000324783
LAMP1	17.9	1.37	(0.98 - 1.92)	0.14065	0.94	(0.82 - 1.08)	0.533211
LAMP2	5.8	1.67	(0.92 - 3.03)	0.179726	0.96	(0.82 - 1.11)	0.693215
LAMP3	1.9	1.98	(1.61 - 2.43)	2.2294e-09	1.47	(1.4 - 1.56)	2.13326e-42
LAMTOR5	15.9	1.42	(1.08 - 1.87)	0.035836	1.13	(1.04 - 1.23)	0.00685899
LAP3	4.7	1.28	(1.02 - 1.59)	0.0749268	1.04	(0.98 - 1.11)	0.291412
LARP1	15.9	1.17	(0.95 - 1.43)	0.232847	1.02	(0.97 - 1.08)	0.569328
LAT	1.8	1.13	(0.96 - 1.32)	0.245821	1.02	(0.98 - 1.06)	0.495359
LAT2	3.3	1.09	(0.99 - 1.19)	0.147868	0.99	(0.97 - 1.02)	0.737916
LATS1	18	1.2	(1.02 - 1.41)	0.0731102	1.03	(0.99 - 1.08)	0.234725
LAYN	3.8	2.32	(1.79 - 3.01)	5.12119e-09	1.8	(1.67 - 1.94)	5.50231e-52
LBP	2.4	1.27	(1.04 - 1.55)	0.0491352	1.24	(1.18 - 1.3)	2.00546e-15
LBR	2	1.28	(1.11 - 1.47)	0.00223378	1.1	(1.05 - 1.14)	3.55121e-05
LCAT	15.5	0.87	(0.47 - 1.61)	0.755573	0.64	(0.55 - 0.74)	1.37049e-08
LCN15	15.7	1.43	(1.22 - 1.67)	5.17358e-05	1.14	(1.08 - 1.2)	3.33301e-06
LCN2	5.7	1.63	(1.26 - 2.11)	0.000837441	1.41	(1.32 - 1.52)	1.4571e-20
LCP1	15.5	1.18	(0.9 - 1.55)	0.346218	1.06	(0.98 - 1.14)	0.216378
LDLR	2.6	1.03	(0.82 - 1.28)	0.872113	0.88	(0.83 - 0.93)	3.29945e-05
LDLRAP1	15.7	1.12	(0.97 - 1.28)	0.220331	1	(0.96 - 1.03)	0.881659
LECT2	15.5	1.15	(0.94 - 1.4)	0.301739	1.14	(1.08 - 1.2)	2.18349e-06
LEFTY2	2.1	1.41	(1.13 - 1.76)	0.00932986	1.13	(1.07 - 1.2)	0.000144381
LEG1	20.2	1.36	(1.13 - 1.63)	0.00423913	1.06	(1 - 1.11)	0.0753302
LELP1	18.3	1.16	(0.99 - 1.37)	0.142796	1.01	(0.96 - 1.06)	0.893177
LEO1	15.7	1.55	(1.18 - 2.03)	0.00574583	1.28	(1.17 - 1.4)	4.36551e-07
LEP	2.8	1.17	(1 - 1.37)	0.102991	1.01	(0.97 - 1.05)	0.675019
LEPR	2.8	1.85	(1.34 - 2.56)	0.00083691	1.2	(1.09 - 1.32)	0.000349762
LETM1	15.7	1.5	(1.2 - 1.89)	0.00206451	1.25	(1.17 - 1.33)	2.13709e-11
LGALS1	2.8	1.9	(1.42 - 2.54)	8.81796e-05	1.42	(1.31 - 1.54)	3.82325e-16
LGALS3	2.6	1.36	(0.92 - 2)	0.213992	1.35	(1.22 - 1.49)	1.37049e-08
LGALS3BP	15.4	1.78	(1.26 - 2.5)	0.00373479	1.37	(1.23 - 1.51)	9.1705e-09
LGALS4	2.9	1.87	(1.54 - 2.26)	2.84151e-09	1.35	(1.28 - 1.42)	6.25638e-27
LGALS7_LGALS7B	3.1	1.31	(1.03 - 1.66)	0.0631484	1.26	(1.18 - 1.34)	1.68481e-11
LGALS8	2	1.15	(0.95 - 1.39)	0.259482	1.05	(1 - 1.11)	0.0716309
LGALS9	2.9	2.99	(2.18 - 4.1)	3.14559e-10	1.9	(1.74 - 2.07)	6.15992e-45
LGMN	2.4	1.85	(1.37 - 2.5)	0.000336537	1.35	(1.25 - 1.47)	1.50779e-12
LHB	5.1	0.99	(0.86 - 1.14)	0.893908	1.01	(0.98 - 1.05)	0.621427
LHPP	2.7	1.18	(0.98 - 1.42)	0.151684	1.05	(1 - 1.1)	0.116475
LIF	5.1	1.28	(1.05 - 1.56)	0.035836	1.08	(1.02 - 1.15)	0.0207477
LIFR	3	2.98	(1.96 - 4.53)	2.76978e-06	1.75	(1.56 - 1.98)	3.85276e-19
LILRA2	2.8	2.49	(1.76 - 3.52)	2.08048e-06	1.22	(1.12 - 1.32)	2.1265e-05
LILRA3	15.5	1.04	(0.94 - 1.16)	0.545437	1	(0.98 - 1.03)	0.838985
LILRA4	18.3	1.15	(0.89 - 1.48)	0.411088	1.02	(0.95 - 1.09)	0.779758
LILRA5	3	3.32	(2.34 - 4.71)	4.76018e-10	1.5	(1.37 - 1.65)	1.02568e-16
LILRA6	15.5	1.2	(0.99 - 1.45)	0.137266	1.06	(1.01 - 1.11)	0.03294
LILRB1	1.6	1.9	(1.25 - 2.88)	0.009306	1.29	(1.16 - 1.44)	1.10202e-05
LILRB2	2.1	1.89	(1.33 - 2.69)	0.00177851	1.32	(1.21 - 1.45)	2.44268e-09
LILRB4	4.7	2.24	(1.77 - 2.83)	3.45515e-10	1.46	(1.37 - 1.56)	3.38283e-29
LILRB5	1.6	0.93	(0.79 - 1.09)	0.483447	0.99	(0.95 - 1.03)	0.776802
LIPF	17.8	1.04	(0.84 - 1.3)	0.773938	0.99	(0.93 - 1.05)	0.801947
LMNB1	16	1.31	(1.1 - 1.57)	0.00924804	1.16	(1.1 - 1.22)	6.47803e-08
LMNB2	15.7	3.67	(2.71 - 4.95)	3.16815e-15	2.17	(1.96 - 2.4)	5.40279e-48
LMOD1	15.7	2.16	(1.71 - 2.72)	1.4043e-09	1.54	(1.42 - 1.67)	1.5671e-25
LMOD2	18.3	1.12	(0.89 - 1.4)	0.45048	1	(0.94 - 1.06)	0.972526
LONP1	17.8	1.24	(1.06 - 1.45)	0.0214721	1.09	(1.05 - 1.14)	5.045e-05
LPA	17.4	0.95	(0.88 - 1.02)	0.273588	1	(0.98 - 1.02)	0.893177
LPCAT2	3.3	1.38	(1.17 - 1.62)	0.000561026	1.14	(1.08 - 1.21)	3.61126e-05
LPL	2.8	1.04	(0.81 - 1.33)	0.844189	1.1	(1.03 - 1.17)	0.0112532
LPO	6.1	1.38	(1.14 - 1.67)	0.00396945	1.1	(1.04 - 1.15)	0.00135594
LPP	18.3	1.1	(0.88 - 1.36)	0.523666	1	(0.94 - 1.06)	0.972526
LRCH4	18.3	1.32	(1.09 - 1.6)	0.0135968	1.04	(0.98 - 1.09)	0.271142
LRFN2	17.8	1.44	(1.15 - 1.8)	0.00559511	0.96	(0.88 - 1.04)	0.469328
LRG1	15.4	2.72	(1.69 - 4.36)	0.000188674	2.25	(1.98 - 2.55)	8.62869e-36
LRIG1	2.3	1.58	(1.15 - 2.17)	0.0148554	1.32	(1.22 - 1.44)	3.00225e-10
LRIG3	18.3	1.41	(0.93 - 2.15)	0.194583	1.34	(1.2 - 1.51)	1.98196e-06
LRP1	3.3	1.81	(1.21 - 2.69)	0.0124807	1.31	(1.17 - 1.46)	5.86571e-06
LRP11	2.8	1.83	(1.36 - 2.45)	0.000291178	1.44	(1.33 - 1.56)	5.03472e-19
LRP2	17.8	1.37	(1.02 - 1.85)	0.0860396	0.95	(0.85 - 1.05)	0.405236
LRP2BP	17.8	1.13	(0.97 - 1.3)	0.198993	0.99	(0.95 - 1.04)	0.799623
LRPAP1	2	1.2	(1.01 - 1.44)	0.0987918	1.11	(1.06 - 1.17)	9.7174e-05
LRRC25	3.3	2.06	(1.67 - 2.54)	3.14559e-10	1.37	(1.28 - 1.47)	1.66865e-17
LRRC37A2	15.9	1.13	(0.82 - 1.55)	0.56882	0.97	(0.9 - 1.06)	0.656419
LRRC38	17.8	1.5	(1.19 - 1.89)	0.00230264	0.95	(0.88 - 1.02)	0.271755
LRRC59	15.5	1.15	(0.88 - 1.51)	0.440476	1.14	(1.06 - 1.22)	0.000805329
LRRFIP1	15.9	1.35	(1.04 - 1.75)	0.0586511	1.04	(0.97 - 1.12)	0.405236
LRRN1	4.7	0.51	(0.38 - 0.68)	2.88281e-05	0.69	(0.64 - 0.75)	6.58035e-20
LRTM1	17.8	1.3	(1.01 - 1.68)	0.0973215	1	(0.92 - 1.09)	0.96972
LRTM2	15.7	1.55	(0.96 - 2.49)	0.143306	0.79	(0.69 - 0.91)	0.00271786
LSM1	5.1	0.88	(0.7 - 1.11)	0.405811	1	(0.95 - 1.06)	0.930993
LSM8	17.1	1.08	(0.93 - 1.25)	0.437633	1.02	(0.98 - 1.07)	0.40507
LSP1	3	1.53	(1.17 - 2.01)	0.00777617	1.12	(1.04 - 1.2)	0.00772863
LTA	3	1.17	(0.89 - 1.55)	0.387493	1.05	(0.98 - 1.13)	0.312979
LTA4H	2	1.25	(1.05 - 1.5)	0.0379168	1.2	(1.15 - 1.26)	3.03717e-13
LTB	15.9	1.17	(0.81 - 1.68)	0.522879	1.04	(0.95 - 1.15)	0.534174
LTBP2	1.6	3.76	(2.84 - 4.98)	5.64736e-18	2.55	(2.36 - 2.77)	1.17503e-113
LTBP3	5.1	1.52	(1.28 - 1.8)	8.79986e-06	1.27	(1.21 - 1.33)	4.27616e-20
LTBR	3.4	3.14	(2.3 - 4.29)	1.89371e-11	1.98	(1.81 - 2.17)	3.95908e-47
LTO1	4.7	1.18	(0.9 - 1.55)	0.34183	0.98	(0.91 - 1.06)	0.781899
LUZP2	15.9	1.36	(1.06 - 1.75)	0.0423323	1.16	(1.08 - 1.25)	0.000180997
LXN	4.1	0.84	(0.7 - 1.01)	0.12181	1	(0.96 - 1.04)	0.985618
LY6D	3.4	1.57	(1.23 - 2.02)	0.00157738	1.34	(1.25 - 1.43)	3.62285e-15
LY75	3	1.93	(1.41 - 2.64)	0.0002114	1.02	(0.95 - 1.11)	0.684369
LY9	3.9	2.46	(1.74 - 3.48)	2.89119e-06	1.43	(1.3 - 1.58)	1.82628e-12
LY96	3.6	1.95	(1.49 - 2.55)	8.42961e-06	1.36	(1.26 - 1.47)	1.06557e-13
LYAR	5.1	1	(0.8 - 1.25)	0.98767	1	(0.94 - 1.06)	0.951664
LYN	3.3	1.11	(0.96 - 1.27)	0.258414	1	(0.97 - 1.04)	0.900078
LYPD1	5.1	0.84	(0.67 - 1.06)	0.255473	0.97	(0.92 - 1.02)	0.317071
LYPD3	3.3	1.51	(1.09 - 2.1)	0.0379822	1.38	(1.27 - 1.51)	1.2827e-12
LYPD8	5.1	1.34	(1.09 - 1.65)	0.0161953	1.14	(1.07 - 1.21)	3.78675e-05
LYPLA2	18.3	1.12	(1 - 1.25)	0.118868	1.02	(0.98 - 1.05)	0.510646
LYSMD3	17.8	1.1	(0.97 - 1.24)	0.228386	1.01	(0.97 - 1.04)	0.76167
LYVE1	15.4	2.07	(1.03 - 4.16)	0.0920917	1.23	(1.03 - 1.48)	0.0480697
LYZL2	18.6	0.89	(0.6 - 1.34)	0.693654	0.9	(0.81 - 1)	0.099192
LZTFL1	17.4	1.06	(0.87 - 1.29)	0.669792	0.99	(0.94 - 1.04)	0.739523
M6PR	17.8	1.29	(0.95 - 1.74)	0.191005	1.02	(0.93 - 1.12)	0.779129
MAD1L1	3.9	1.48	(1.28 - 1.72)	2.08048e-06	1.3	(1.24 - 1.36)	1.91104e-27
MAEA	5.1	1.16	(0.86 - 1.56)	0.446115	0.99	(0.91 - 1.07)	0.830565
MAG	17.8	0.99	(0.74 - 1.33)	0.963586	0.97	(0.9 - 1.05)	0.577036
MAGEA3	17.1	0.96	(0.82 - 1.12)	0.70924	0.97	(0.93 - 1.01)	0.171963
MAGED1	5.1	1.13	(0.89 - 1.44)	0.456107	1.05	(0.99 - 1.12)	0.230873
MAMDC2	15.5	2.82	(2.07 - 3.84)	1.06007e-09	1.72	(1.57 - 1.89)	6.55706e-31
MAMDC4	15.9	1.29	(1.02 - 1.62)	0.0744025	0.98	(0.92 - 1.04)	0.606816
MAN1A2	17.8	1.71	(0.99 - 2.97)	0.118113	1.47	(1.28 - 1.69)	3.34549e-07
MAN2B2	15.5	0.96	(0.76 - 1.21)	0.802529	0.99	(0.93 - 1.05)	0.782321
MANEAL	18.6	1.1	(0.84 - 1.45)	0.608796	0.99	(0.92 - 1.07)	0.899932
MANF	2.4	1.1	(0.99 - 1.22)	0.137277	1.02	(0.99 - 1.04)	0.287851
MANSC1	2.5	3.04	(2.1 - 4.41)	5.5227e-08	1.49	(1.35 - 1.66)	4.48466e-13
MANSC4	18.3	1.11	(0.91 - 1.35)	0.417777	1.06	(1 - 1.11)	0.0800667
MAP1LC3A	18.3	1.24	(0.78 - 1.96)	0.486693	0.95	(0.85 - 1.07)	0.544675
MAP1LC3B2	18.3	1.24	(1.06 - 1.46)	0.0250079	1.04	(0.98 - 1.1)	0.276847
MAP2	15.7	1.67	(1.33 - 2.1)	7.62404e-05	1.18	(1.1 - 1.27)	1.36794e-05
MAP2K1	15.9	1.22	(0.99 - 1.51)	0.128077	1.06	(1 - 1.12)	0.080262
MAP2K6	3	1.06	(0.94 - 1.19)	0.479342	0.97	(0.94 - 1)	0.116698
MAP3K5	5.1	1.06	(0.94 - 1.2)	0.458197	0.98	(0.95 - 1.01)	0.214763
MAP4K5	3.8	1.04	(0.94 - 1.16)	0.581184	0.99	(0.96 - 1.02)	0.583505
MAPK13	18.6	1.1	(0.81 - 1.5)	0.654059	1.12	(1.04 - 1.21)	0.00941336
MAPK9	3	1.37	(1.04 - 1.8)	0.0569003	1.1	(1.03 - 1.18)	0.0191797
MAPKAPK2	17.1	1.12	(0.93 - 1.35)	0.341447	0.98	(0.93 - 1.03)	0.496277
MAPRE3	18.6	0.99	(0.89 - 1.1)	0.917406	1.02	(1 - 1.05)	0.200592
MAPT	5.1	0.97	(0.77 - 1.22)	0.868959	1.07	(1 - 1.13)	0.071357
MARCO	2.8	2.95	(1.9 - 4.59)	1.18898e-05	1.35	(1.2 - 1.51)	1.25453e-06
MARS1	17.5	1.12	(0.95 - 1.32)	0.278836	1	(0.96 - 1.05)	0.920944
MASP1	3.8	0.94	(0.57 - 1.55)	0.857735	1.04	(0.92 - 1.19)	0.651028
MATN2	2.7	3.02	(2.08 - 4.39)	7.79184e-08	1.75	(1.59 - 1.94)	2.77464e-27
MATN3	3.8	1.94	(1.43 - 2.65)	0.000143771	1.44	(1.32 - 1.58)	1.63458e-15
MAVS	5.1	1.09	(0.96 - 1.24)	0.302709	1.01	(0.98 - 1.05)	0.627283
MAX	5.1	1.1	(0.99 - 1.23)	0.167862	1.02	(0.99 - 1.05)	0.396949
MB	1.6	1.31	(1.07 - 1.59)	0.02257	1.13	(1.07 - 1.19)	4.37509e-05
MBL2	16.6	1.11	(0.97 - 1.26)	0.22527	1.08	(1.04 - 1.11)	3.23634e-05
MCAM	2.4	1.42	(1.01 - 1.99)	0.0926788	1.19	(1.09 - 1.3)	0.00048071
MCEE	15.7	0.99	(0.72 - 1.37)	0.973563	1.08	(1 - 1.17)	0.107718
MCEMP1	18	1.14	(0.98 - 1.32)	0.17244	1.08	(1.04 - 1.13)	0.000306298
MCFD2	3.3	1.45	(1.12 - 1.89)	0.0174443	1.19	(1.12 - 1.28)	1.56543e-06
MCTS1	15.9	0.82	(0.47 - 1.45)	0.621614	0.98	(0.86 - 1.13)	0.867088
MDGA1	3.6	1.05	(0.88 - 1.24)	0.706558	1.01	(0.96 - 1.05)	0.826002
MDH1	15.9	1.03	(0.73 - 1.44)	0.923828	1.02	(0.94 - 1.12)	0.726529
MDK	2.8	1.57	(1.33 - 1.84)	7.8528e-07	1.34	(1.27 - 1.4)	1.47954e-29
MDM1	17.8	1.64	(1.08 - 2.49)	0.0542436	1	(0.89 - 1.13)	0.992384
MECR	17.8	1.27	(1.1 - 1.48)	0.00541058	1.1	(1.05 - 1.14)	1.61603e-05
MED18	5.1	1.07	(0.91 - 1.25)	0.534258	0.99	(0.96 - 1.04)	0.875482
MED21	18.3	1.11	(0.86 - 1.45)	0.549939	1	(0.93 - 1.08)	0.975361
MEGF10	2.9	1.5	(1.11 - 2.02)	0.0226316	1.12	(1.03 - 1.2)	0.0137221
MEGF11	18.3	1.34	(0.92 - 1.94)	0.221956	1.19	(1.07 - 1.31)	0.00304416
MEGF9	2	1.69	(0.96 - 2.97)	0.140777	0.97	(0.83 - 1.12)	0.76167
MELTF	15.5	0.98	(0.62 - 1.55)	0.942655	0.97	(0.87 - 1.1)	0.776802
MENT	17.4	0.37	(0.2 - 0.65)	0.00278935	0.84	(0.72 - 0.98)	0.0579043
MEP1A	15.9	1.09	(0.9 - 1.32)	0.484373	0.99	(0.94 - 1.04)	0.799286
MEP1B	2.8	0.91	(0.83 - 1.01)	0.149461	0.91	(0.89 - 0.94)	6.57079e-12
MEPE	2.9	0.72	(0.47 - 1.11)	0.240807	0.9	(0.8 - 1.01)	0.132241
MERTK	1.8	2.74	(1.79 - 4.18)	2.30487e-05	1.51	(1.34 - 1.69)	1.48131e-11
MESD	2.8	1.07	(0.97 - 1.18)	0.25929	1.02	(0.99 - 1.04)	0.238748
MET	2.6	1.4	(0.78 - 2.51)	0.388714	0.98	(0.84 - 1.14)	0.871834
METAP1	5.1	0.91	(0.6 - 1.38)	0.757114	0.96	(0.86 - 1.07)	0.579766
METAP1D	3	1.25	(1.09 - 1.44)	0.00501875	1.06	(1.02 - 1.1)	0.00650042
METAP2	2.1	1.21	(0.98 - 1.5)	0.15074	1.02	(0.97 - 1.08)	0.515527
MFAP3	4.6	1.02	(0.8 - 1.29)	0.933712	0.99	(0.92 - 1.05)	0.767602
MFAP3L	17.8	1.08	(0.89 - 1.32)	0.56921	0.97	(0.92 - 1.03)	0.48041
MFAP4	17.4	3.76	(2.53 - 5.59)	1.329e-09	1.62	(1.46 - 1.81)	1.92505e-17
MFAP5	1.6	1.38	(1.05 - 1.81)	0.0552001	1.11	(1.04 - 1.2)	0.00704597
MFGE8	2.8	1.44	(1.13 - 1.83)	0.0106314	1.05	(0.98 - 1.12)	0.297873
MGLL	2.6	1.09	(0.95 - 1.25)	0.351847	0.97	(0.93 - 1)	0.108672
MGMT	3	1.11	(1.01 - 1.23)	0.0833101	0.99	(0.97 - 1.02)	0.779758
MIA	2.5	1.51	(1.14 - 1.99)	0.012486	1.27	(1.18 - 1.37)	3.20339e-09
MICALL2	17.8	1.14	(0.94 - 1.38)	0.293907	1	(0.95 - 1.06)	0.939513
MICB_MICA	3	1.14	(1.03 - 1.25)	0.0300623	1.05	(1.02 - 1.07)	0.000173841
MIF	3	1.07	(0.9 - 1.27)	0.594192	1.01	(0.97 - 1.06)	0.751909
MILR1	4.7	1.86	(1.51 - 2.29)	8.63714e-08	1.26	(1.19 - 1.33)	2.60368e-14
MINDY1	15.9	1.04	(0.91 - 1.18)	0.70201	0.99	(0.96 - 1.03)	0.772933
MINK1	15.7	1.12	(0.97 - 1.31)	0.229734	1	(0.96 - 1.04)	0.965827
MITD1	3.6	1.07	(0.94 - 1.21)	0.42081	0.99	(0.96 - 1.02)	0.633901
MKI67	18	1.24	(0.93 - 1.65)	0.255558	1.15	(1.06 - 1.25)	0.00193455
MLLT1	18.6	1.11	(0.91 - 1.34)	0.421592	1.02	(0.97 - 1.08)	0.581657
MLN	3	1.21	(1.06 - 1.38)	0.0161953	1.09	(1.05 - 1.13)	2.89293e-06
MME	3.3	1.39	(1.22 - 1.59)	6.18946e-06	1.05	(1.01 - 1.09)	0.0244342
MMP1	6.3	1.3	(1.13 - 1.5)	0.00104569	1.11	(1.07 - 1.15)	1.71183e-08
MMP10	3	1.17	(0.97 - 1.41)	0.198993	1.09	(1.04 - 1.15)	0.00147852
MMP12	2.8	1.71	(1.42 - 2.07)	2.61422e-07	1.56	(1.49 - 1.64)	3.073e-64
MMP13	5.1	1.4	(0.98 - 2)	0.138788	1.26	(1.14 - 1.38)	6.04299e-06
MMP15	15.5	1.24	(1.01 - 1.54)	0.0961396	1.02	(0.96 - 1.1)	0.649601
MMP3	2.8	1.44	(1.17 - 1.77)	0.00210425	1.25	(1.18 - 1.33)	5.25874e-14
MMP7	4.8	2.08	(1.62 - 2.68)	1.43203e-07	1.58	(1.48 - 1.69)	1.0367e-42
MMP8	2.1	1.45	(1.26 - 1.68)	2.62973e-06	1.2	(1.15 - 1.25)	2.07722e-18
MMP9	3	1.45	(1.19 - 1.76)	0.000839003	1.23	(1.17 - 1.29)	3.44405e-15
MMUT	18.3	1.49	(1.19 - 1.87)	0.00262614	1.05	(0.98 - 1.13)	0.259916
MN1	17.8	1.05	(0.83 - 1.33)	0.749988	1.03	(0.97 - 1.09)	0.5498
MNAT1	17.1	1.12	(0.83 - 1.5)	0.584955	0.98	(0.9 - 1.06)	0.720041
MNDA	3	1.09	(0.98 - 1.21)	0.204611	1.02	(0.99 - 1.05)	0.322966
MOCS2	17.4	1.35	(1.11 - 1.65)	0.00911964	1.02	(0.96 - 1.07)	0.699036
MOG	2	1.85	(1.35 - 2.54)	0.00068865	1.26	(1.15 - 1.37)	6.79073e-07
MORC3	15.7	1.73	(1.19 - 2.52)	0.0131741	1.12	(1 - 1.27)	0.112073
MORF4L1	17.1	0.89	(0.6 - 1.3)	0.659325	1	(0.91 - 1.09)	0.978102
MORF4L2	18.6	1.23	(0.86 - 1.75)	0.382914	1.05	(0.95 - 1.15)	0.49102
MORN4	18.6	1.12	(0.96 - 1.31)	0.266159	0.99	(0.94 - 1.04)	0.772403
MPHOSPH8	4.6	1.06	(0.91 - 1.24)	0.583178	1.02	(0.98 - 1.07)	0.368901
MPI	3.3	1.1	(0.96 - 1.27)	0.271515	1.04	(1 - 1.08)	0.0682358
MPIG6B	2.6	1.12	(0.95 - 1.32)	0.280696	1	(0.96 - 1.04)	0.9691
MPO	2.8	1.6	(1.3 - 1.97)	4.52496e-05	1.23	(1.16 - 1.3)	6.97859e-11
MPRIP	16.1	1.13	(0.83 - 1.54)	0.568361	0.92	(0.85 - 1)	0.0900453
MRC1	15.5	3.55	(2.33 - 5.4)	4.74016e-08	1.86	(1.66 - 2.09)	1.92338e-24
MRI1	17.8	1.05	(0.85 - 1.3)	0.743177	0.99	(0.93 - 1.04)	0.713047
MRPL24	18.3	1.48	(1.14 - 1.93)	0.00996196	1.19	(1.1 - 1.3)	0.000125626
MRPL28	15.7	0.8	(0.5 - 1.29)	0.483429	1.09	(1 - 1.19)	0.0965629
MRPL46	5.1	1.42	(0.99 - 2.02)	0.116056	1.07	(0.96 - 1.2)	0.317485
MRPL52	18.7	1.06	(0.62 - 1.81)	0.878079	1	(0.87 - 1.16)	0.972095
MRPL58	15.7	1.08	(0.9 - 1.29)	0.543162	1.07	(1.02 - 1.12)	0.0107817
MRPS16	18	0.96	(0.57 - 1.63)	0.919979	1.13	(1 - 1.27)	0.103938
MSLN	3.4	1.59	(1.35 - 1.89)	6.9917e-07	1.33	(1.27 - 1.4)	1.01046e-31
MSLNL	17.8	1.63	(1.26 - 2.1)	0.000822731	0.95	(0.86 - 1.05)	0.457387
MSMB	3.1	1.06	(0.9 - 1.24)	0.623062	1.17	(1.12 - 1.22)	4.61854e-12
MSR1	2	2.55	(2.02 - 3.22)	1.84714e-13	1.51	(1.41 - 1.61)	3.06506e-34
MSRA	2.5	1.13	(0.96 - 1.33)	0.233902	1	(0.96 - 1.05)	0.891889
MST1	16.7	1.05	(0.83 - 1.33)	0.754537	1.04	(0.98 - 1.1)	0.341286
MSTN	4.6	0.78	(0.63 - 0.97)	0.059964	0.81	(0.77 - 0.86)	3.97264e-12
MTDH	18	1.16	(1 - 1.34)	0.11906	1.06	(1.02 - 1.1)	0.00758162
MTHFD2	15.7	1.59	(1.06 - 2.38)	0.0597683	1.16	(1.02 - 1.32)	0.0528882
MTHFSD	17.1	1.1	(0.97 - 1.24)	0.220629	1	(0.97 - 1.03)	0.992727
MTIF3	15.9	1.14	(0.97 - 1.33)	0.20106	1.07	(1.03 - 1.12)	0.001744
MTPN	4.6	0.95	(0.66 - 1.39)	0.866311	0.96	(0.87 - 1.06)	0.544349
MTR	18.3	1.22	(1.02 - 1.45)	0.0678395	1.03	(0.98 - 1.09)	0.356956
MTSS1	15.9	1.06	(0.94 - 1.2)	0.472129	0.96	(0.93 - 0.99)	0.0180837
MTSS2	15.9	1.13	(0.99 - 1.3)	0.154665	0.99	(0.96 - 1.03)	0.751909
MTUS1	17.1	1.59	(1.31 - 1.92)	1.86724e-05	1.21	(1.14 - 1.29)	1.25378e-09
MUC13	5.1	1.62	(1.32 - 2)	3.63755e-05	1.15	(1.08 - 1.22)	9.57715e-06
MUC16	3.3	1.09	(1.02 - 1.17)	0.044337	1.03	(1.01 - 1.04)	0.00790554
MUC2	15.5	1.05	(0.9 - 1.22)	0.633032	1	(0.96 - 1.04)	0.961792
MUCL3	18.6	1.09	(0.8 - 1.48)	0.680912	0.96	(0.88 - 1.05)	0.466067
MVK	4.7	1.36	(1.19 - 1.55)	5.71262e-05	1.07	(1.03 - 1.11)	0.001878
MXRA8	17.4	1.53	(0.99 - 2.36)	0.118113	0.98	(0.87 - 1.1)	0.783947
MYBPC1	15.5	1.37	(1.16 - 1.62)	0.000928486	1.15	(1.1 - 1.2)	1.2402e-08
MYBPC2	17.8	1.28	(1.13 - 1.44)	0.000516421	1.06	(1.02 - 1.1)	0.00938594
MYCBP2	15.7	1	(0.81 - 1.23)	0.985633	1.03	(0.98 - 1.09)	0.381736
MYDGF	15.5	1.17	(1.02 - 1.35)	0.0657201	1.06	(1.03 - 1.1)	0.0021826
MYH4	18.3	1.19	(0.89 - 1.57)	0.358078	1.06	(0.98 - 1.14)	0.264115
MYH7B	18.6	1.21	(0.91 - 1.61)	0.306867	0.95	(0.87 - 1.04)	0.405236
MYH9	15.5	1.02	(0.91 - 1.16)	0.779936	1	(0.97 - 1.03)	0.894391
MYL1	18.3	1.44	(1.13 - 1.84)	0.011666	1.13	(1.04 - 1.23)	0.00719356
MYL3	17.8	1.15	(0.95 - 1.37)	0.249112	1.11	(1.05 - 1.16)	0.000131525
MYL4	17.8	1.43	(1.17 - 1.75)	0.00231771	1.08	(1.02 - 1.16)	0.0303968
MYL6B	17.8	1.06	(0.91 - 1.23)	0.587796	1.01	(0.97 - 1.05)	0.696853
MYLPF	17.8	1.53	(1.27 - 1.85)	5.0027e-05	1.18	(1.11 - 1.26)	6.12519e-07
MYO6	15.7	1.18	(0.84 - 1.66)	0.452343	1.14	(1.05 - 1.25)	0.00677353
MYO9B	4.7	1.22	(1.03 - 1.43)	0.0503174	1	(0.96 - 1.05)	0.926653
MYOC	2.8	1.54	(1.19 - 1.99)	0.00417729	1.09	(1.02 - 1.16)	0.0362596
MYOM1	18.3	1.33	(1.05 - 1.67)	0.0443689	1.05	(0.97 - 1.13)	0.334551
MYOM2	18.3	1.25	(0.98 - 1.59)	0.154095	1.13	(1.05 - 1.21)	0.00138597
MYOM3	17.4	1.02	(0.88 - 1.18)	0.870353	1.02	(0.98 - 1.06)	0.441674
MZB1	2.6	1.86	(1.53 - 2.25)	5.0563e-09	1.43	(1.35 - 1.51)	1.26006e-37
MZT1	5.1	1.06	(0.84 - 1.34)	0.716791	0.98	(0.92 - 1.04)	0.661023
NAA10	18.3	1.08	(0.82 - 1.43)	0.685827	1.04	(0.97 - 1.12)	0.436566
NAA80	17.8	1.06	(0.94 - 1.19)	0.4678	0.99	(0.96 - 1.02)	0.606138
NAAA	4	0.96	(0.78 - 1.17)	0.758861	0.97	(0.92 - 1.02)	0.422182
NACC1	15.9	1.52	(1.24 - 1.85)	0.000215591	1.11	(1.04 - 1.18)	0.00237854
NADK	2.8	1.29	(1.09 - 1.54)	0.0128477	1.06	(1 - 1.11)	0.0679473
NAGA	18.1	0.87	(0.64 - 1.17)	0.472129	1.01	(0.95 - 1.08)	0.818139
NAGK	17.9	1.44	(1.14 - 1.81)	0.00723733	0.99	(0.93 - 1.06)	0.89391
NAGPA	17.4	2.9	(1.57 - 5.37)	0.00276751	1.1	(0.94 - 1.3)	0.371771
NAMPT	5.1	1.13	(0.93 - 1.37)	0.330984	1.07	(1.01 - 1.12)	0.042505
NAP1L4	16.1	1.25	(0.89 - 1.76)	0.31404	0.98	(0.9 - 1.06)	0.726529
NAPRT	15.7	1.17	(0.79 - 1.75)	0.557738	1.04	(0.93 - 1.15)	0.653697
NARS1	15.7	1.17	(0.87 - 1.58)	0.4381	1.01	(0.93 - 1.08)	0.92064
NBL1	2.5	3.28	(2.28 - 4.72)	3.66534e-09	2	(1.81 - 2.22)	4.45251e-39
NBN	4.7	1.21	(1.01 - 1.44)	0.0893751	1.06	(1 - 1.11)	0.0844653
NCAM1	2.4	1.07	(0.74 - 1.56)	0.799283	1	(0.91 - 1.1)	0.969159
NCAM2	2.8	1.47	(0.96 - 2.24)	0.148499	1.23	(1.1 - 1.37)	0.000593174
NCAN	2	1.21	(0.9 - 1.64)	0.320991	0.83	(0.77 - 0.9)	7.14716e-06
NCF2	3.1	1.17	(1.04 - 1.32)	0.0301955	1.03	(1 - 1.07)	0.128446
NCK2	2.4	1.08	(0.96 - 1.2)	0.305213	1	(0.97 - 1.03)	0.949786
NCLN	4.7	0.99	(0.77 - 1.28)	0.97342	0.99	(0.94 - 1.06)	0.917362
NCR1	3.1	1.56	(1.17 - 2.07)	0.0085535	1.22	(1.13 - 1.32)	1.55725e-06
NCR3LG1	15.9	3.71	(2.73 - 5.04)	4.86744e-15	1.69	(1.53 - 1.86)	2.1726e-25
NCS1	2	2.13	(1.46 - 3.1)	0.000467242	1.35	(1.22 - 1.49)	3.01886e-08
NDRG1	5.1	1.17	(1.01 - 1.37)	0.0909911	1.05	(1.01 - 1.1)	0.0540225
NDST1	15.9	1.03	(0.84 - 1.27)	0.840716	1	(0.94 - 1.05)	0.926653
NDUFA5	18.1	1.25	(0.85 - 1.86)	0.382206	1.29	(1.17 - 1.43)	2.24034e-06
NDUFB7	15.9	1.04	(0.89 - 1.22)	0.692612	1.01	(0.97 - 1.05)	0.872574
NDUFS6	5.1	1.17	(1.03 - 1.33)	0.0398773	1.1	(1.06 - 1.14)	1.92746e-06
NEB	18.3	1.56	(1.18 - 2.06)	0.0066057	1.19	(1.09 - 1.3)	0.000438134
NECAP2	18.3	1.18	(0.98 - 1.44)	0.162077	1.04	(0.99 - 1.1)	0.229314
NECTIN1	18	1.49	(1.07 - 2.08)	0.047991	1.15	(1.04 - 1.27)	0.020024
NECTIN2	3	2.81	(2.04 - 3.86)	4.1701e-09	1.97	(1.8 - 2.16)	2.71e-47
NECTIN4	2.5	2.1	(1.6 - 2.74)	7.54042e-07	1.7	(1.58 - 1.84)	7.10114e-40
NEDD4L	18	1.1	(0.82 - 1.48)	0.634343	0.98	(0.91 - 1.05)	0.647533
NEDD9	18	1.53	(1.1 - 2.13)	0.03216	1.12	(1.01 - 1.24)	0.0599269
NEFL	5.4	2.04	(1.69 - 2.46)	6.21313e-12	1.78	(1.69 - 1.88)	4.85566e-95
NEK7	17.1	1.13	(0.97 - 1.33)	0.223268	0.99	(0.94 - 1.04)	0.776802
NELL1	2.5	0.76	(0.58 - 0.99)	0.0906927	0.86	(0.8 - 0.92)	5.53702e-05
NELL2	2.4	2.21	(1.55 - 3.14)	6.27505e-05	1.17	(1.06 - 1.29)	0.00671662
NENF	15.9	1.07	(0.95 - 1.21)	0.368714	1.03	(1 - 1.06)	0.15283
NEO1	15.7	1.58	(0.94 - 2.65)	0.161217	1.06	(0.91 - 1.24)	0.575123
NEXN	15.5	1.06	(0.87 - 1.29)	0.675847	1.01	(0.96 - 1.06)	0.757775
NFASC	1.8	3.69	(2.57 - 5.32)	6.25421e-11	1.52	(1.37 - 1.68)	7.51809e-15
NFAT5	18	1.01	(0.86 - 1.19)	0.930049	1.01	(0.97 - 1.05)	0.759017
NFATC1	3	1.09	(0.97 - 1.23)	0.249697	0.95	(0.92 - 0.98)	0.00328365
NFATC3	4.7	1.25	(1.04 - 1.5)	0.0477841	1.02	(0.97 - 1.08)	0.510607
NFE2	17.8	1.21	(1.01 - 1.46)	0.0933583	0.99	(0.95 - 1.04)	0.864911
NFIC	15.7	0.99	(0.72 - 1.36)	0.968688	1.03	(0.96 - 1.12)	0.551399
NFKB1	18.3	1.17	(0.97 - 1.42)	0.185212	0.98	(0.94 - 1.03)	0.657893
NFKB2	17.1	0.86	(0.64 - 1.15)	0.426215	0.97	(0.91 - 1.04)	0.553507
NFKBIE	5.1	1.26	(1 - 1.6)	0.108831	1.08	(1.02 - 1.15)	0.0296287
NFU1	15.9	1.16	(1.02 - 1.33)	0.0705372	1.08	(1.04 - 1.12)	8.32934e-05
NFX1	18.3	1.14	(0.93 - 1.39)	0.327422	0.99	(0.94 - 1.04)	0.762494
NFYA	18.3	1.44	(1.1 - 1.9)	0.0248328	1.08	(0.99 - 1.18)	0.15949
NGF	3.6	1.57	(0.6 - 4.12)	0.482719	1.5	(1.17 - 1.91)	0.00331361
NGFR	15.5	1.34	(0.9 - 1.99)	0.252106	1.06	(0.95 - 1.19)	0.437743
NGRN	15.7	2.07	(1.33 - 3.22)	0.00471575	1.3	(1.13 - 1.5)	0.00097288
NHLRC3	19.4	3.99	(2.58 - 6.16)	7.20101e-09	1.59	(1.42 - 1.78)	2.10283e-14
NID1	2.8	1.71	(1.27 - 2.3)	0.00195481	1.4	(1.29 - 1.51)	3.1239e-16
NID2	2.8	1.1	(0.94 - 1.29)	0.335391	1.08	(1.03 - 1.12)	0.000835879
NINJ1	5.1	1.27	(1.06 - 1.51)	0.0251226	1.06	(1.01 - 1.12)	0.0591041
NIT1	17.8	1.35	(0.98 - 1.87)	0.137865	0.94	(0.87 - 1.01)	0.185014
NIT2	15.9	1.16	(0.96 - 1.41)	0.227257	1.01	(0.96 - 1.06)	0.726529
NLGN1	17.8	1.2	(1 - 1.43)	0.104568	0.98	(0.93 - 1.04)	0.653745
NLGN2	18.3	1.14	(0.86 - 1.51)	0.488546	1.03	(0.96 - 1.11)	0.567438
NME1	18	1.24	(0.65 - 2.38)	0.637928	1.19	(1 - 1.4)	0.0910516
NME3	2.7	2.1	(1.45 - 3.03)	0.000378251	1.41	(1.26 - 1.58)	1.32602e-08
NMI	16.2	1.24	(1.03 - 1.49)	0.0534841	1.09	(1.04 - 1.14)	0.00177028
NMNAT1	3.6	1.22	(1.08 - 1.38)	0.00488647	1.04	(1 - 1.08)	0.092236
NMRK2	18.6	1.1	(0.79 - 1.53)	0.683688	1.01	(0.92 - 1.1)	0.887263
NMT1	15.7	0.95	(0.76 - 1.18)	0.743177	1.05	(1 - 1.11)	0.0902882
NOMO1	2.8	3.41	(2.17 - 5.35)	1.00872e-06	1.23	(1.08 - 1.39)	0.00453668
NOP56	18.3	1	(0.87 - 1.14)	0.97857	1.04	(1.01 - 1.07)	0.0404774
NOS1	5.1	1.58	(1.31 - 1.92)	2.05965e-05	1.24	(1.17 - 1.31)	2.96249e-14
NOS2	18.3	1.64	(1.23 - 2.18)	0.00280052	1.08	(0.99 - 1.18)	0.149669
NOS3	5.1	1.56	(1.36 - 1.8)	8.45333e-09	1.25	(1.19 - 1.31)	8.28706e-20
NOTCH1	1.6	2.39	(1.18 - 4.82)	0.0402287	1.35	(1.12 - 1.62)	0.00403489
NOTCH2	15.5	3.01	(1.73 - 5.23)	0.000505835	1.1	(0.93 - 1.29)	0.407243
NOTCH3	1.6	2.3	(1.68 - 3.15)	2.08938e-06	1.45	(1.33 - 1.57)	1.92472e-16
NPC2	16.9	2.52	(1.95 - 3.24)	3.03736e-11	2.07	(1.91 - 2.23)	1.21087e-73
NPDC1	2.8	2.49	(1.93 - 3.21)	4.79969e-11	1.82	(1.68 - 1.96)	9.1582e-51
NPHS1	18	1.06	(0.7 - 1.59)	0.850535	0.96	(0.86 - 1.07)	0.597842
NPHS2	18	1.03	(0.91 - 1.17)	0.741763	0.98	(0.95 - 1.01)	0.369899
NPL	15.5	2.37	(1.83 - 3.06)	1.37851e-09	1.35	(1.25 - 1.45)	1.438e-14
NPM1	74	1.23	(0.92 - 1.63)	0.264722	1.03	(0.95 - 1.13)	0.577036
NPPB	4.6	1.21	(1.11 - 1.31)	0.000108488	1.15	(1.12 - 1.17)	4.37567e-31
NPPC	3	1.55	(1.29 - 1.87)	2.45676e-05	1.24	(1.17 - 1.31)	1.07065e-13
NPR1	18.3	0.8	(0.53 - 1.21)	0.407653	0.94	(0.85 - 1.03)	0.299121
NPTN	5.1	1.05	(0.91 - 1.21)	0.646007	1.03	(0.99 - 1.07)	0.188382
NPTX1	2.8	1.58	(1.22 - 2.04)	0.0023493	1.31	(1.22 - 1.4)	3.56736e-13
NPTX2	15.5	2.99	(2.03 - 4.4)	3.20583e-07	1.46	(1.32 - 1.63)	7.73022e-12
NPTXR	2.8	1.9	(1.43 - 2.53)	7.21507e-05	1.01	(0.93 - 1.1)	0.856799
NPY	2	1.28	(1.07 - 1.53)	0.0241332	0.97	(0.93 - 1.01)	0.278115
NRCAM	2.8	2.4	(1.7 - 3.39)	5.8357e-06	1.48	(1.34 - 1.63)	1.01079e-13
NRGN	15.5	1.06	(0.91 - 1.23)	0.59021	1	(0.96 - 1.04)	0.924765
NRN1	15.7	1.17	(0.83 - 1.64)	0.500856	1.05	(0.95 - 1.16)	0.473165
NRP1	2.3	1.7	(1.12 - 2.58)	0.0368244	1.78	(1.6 - 1.98)	6.77916e-25
NRP2	2.8	2.31	(1.63 - 3.27)	1.69549e-05	1.64	(1.49 - 1.81)	1.41003e-22
NRTN	4.7	1.19	(0.95 - 1.49)	0.229077	1.06	(0.99 - 1.12)	0.138263
NRXN3	17.8	1.39	(0.99 - 1.95)	0.116408	0.97	(0.87 - 1.08)	0.707221
NSFL1C	2	1.05	(0.88 - 1.25)	0.687939	1.01	(0.96 - 1.06)	0.816863
NT5C	15.5	1.12	(0.93 - 1.36)	0.344744	1.03	(0.98 - 1.08)	0.331399
NT5C1A	15.7	2.38	(1.95 - 2.9)	2.34434e-15	1.72	(1.59 - 1.86)	2.63195e-42
NT5C3A	3.1	0.96	(0.84 - 1.09)	0.641002	0.97	(0.93 - 1)	0.0931383
NT5E	2.5	1.73	(1.46 - 2.06)	6.99398e-09	1.13	(1.08 - 1.2)	7.45909e-06
NTF3	3	0.96	(0.7 - 1.32)	0.850535	1.11	(1.02 - 1.2)	0.0387871
NTF4	5.1	0.94	(0.68 - 1.31)	0.798831	1.04	(0.96 - 1.12)	0.451573
NTproBNP	2.8	1.33	(1.22 - 1.45)	6.01271e-09	1.24	(1.21 - 1.27)	1.87744e-64
NTRK2	2.8	1.4	(0.89 - 2.2)	0.253666	0.8	(0.71 - 0.9)	0.000512143
NTRK3	2	1.21	(0.71 - 2.07)	0.594695	0.89	(0.78 - 1.02)	0.191192
NUB1	3	1.1	(0.96 - 1.27)	0.258756	0.99	(0.96 - 1.03)	0.850745
NUBP1	15.9	1.1	(0.96 - 1.26)	0.299949	1.02	(0.99 - 1.06)	0.316178
NUCB2	2.2	1.82	(1.35 - 2.44)	0.000362877	1.42	(1.31 - 1.53)	3.85725e-17
NUDC	1.8	1.34	(1.11 - 1.62)	0.00839351	1.03	(0.98 - 1.08)	0.398473
NUDT10	17.8	1.05	(0.61 - 1.83)	0.899395	1.14	(1 - 1.31)	0.0931961
NUDT15	18.3	1.33	(1.08 - 1.63)	0.0240512	1.06	(0.99 - 1.13)	0.20461
NUDT16	16	1.26	(1.08 - 1.47)	0.0115874	1.06	(1.02 - 1.1)	0.0170058
NUDT2	3.3	0.8	(0.64 - 1)	0.110916	0.96	(0.91 - 1.01)	0.251237
NUDT5	2.8	1.28	(1.03 - 1.59)	0.0652875	1.09	(1.03 - 1.16)	0.00629353
NUMB	18	1.08	(0.91 - 1.28)	0.482045	0.99	(0.95 - 1.03)	0.761057
NUP50	18.3	1.02	(0.66 - 1.58)	0.943923	1.06	(0.95 - 1.18)	0.421223
NXPE4	18.3	1.2	(0.82 - 1.77)	0.472129	1	(0.9 - 1.12)	0.992384
NXPH1	5.1	1.38	(1.07 - 1.78)	0.0342168	1.01	(0.93 - 1.09)	0.867088
NXPH3	18	1.2	(0.77 - 1.86)	0.539126	1.14	(1.01 - 1.28)	0.0580815
OBP2B	3.9	0.93	(0.77 - 1.13)	0.584955	1.05	(1 - 1.1)	0.115582
OCLN	15.7	2.8	(2.27 - 3.46)	3.00154e-19	1.9	(1.78 - 2.03)	2.59786e-76
ODAM	5.3	0.83	(0.66 - 1.05)	0.212833	0.96	(0.91 - 1.02)	0.331399
OFD1	17.1	1.16	(0.96 - 1.4)	0.219953	1.07	(1.02 - 1.13)	0.0212519
OGA	15.9	1.15	(0.95 - 1.4)	0.257406	0.98	(0.93 - 1.03)	0.561643
OGFR	3.3	1.9	(1.36 - 2.65)	0.000717261	1.08	(0.99 - 1.19)	0.1701
OGN	2.8	1.61	(1.26 - 2.04)	0.000582443	1.48	(1.38 - 1.57)	5.64835e-31
OGT	17.1	1.06	(0.85 - 1.31)	0.716668	1.04	(0.98 - 1.1)	0.261981
OLFM4	20.5	1.22	(1.08 - 1.37)	0.00473212	1.06	(1.02 - 1.09)	0.0013423
OLR1	3.8	1.32	(1.11 - 1.57)	0.0067872	1.21	(1.16 - 1.27)	7.01451e-15
OMD	2.4	1.25	(0.95 - 1.63)	0.199596	1.11	(1.04 - 1.19)	0.00652069
OMG	3.3	1.15	(0.97 - 1.37)	0.196763	0.87	(0.83 - 0.91)	4.95136e-09
OMP	18.3	1.34	(1.06 - 1.7)	0.0358035	0.96	(0.88 - 1.03)	0.371712
OPHN1	15.7	1.13	(1 - 1.28)	0.122245	0.97	(0.94 - 1)	0.116853
OPLAH	17.8	1.33	(1.09 - 1.63)	0.015419	1.06	(1.01 - 1.12)	0.0622771
OPTC	3.3	1.35	(1.09 - 1.66)	0.0161953	1.09	(1.02 - 1.16)	0.0244413
ORM1	15.7	2.43	(1.27 - 4.65)	0.0220965	1.99	(1.68 - 2.35)	1.20865e-14
OSBPL2	15.7	1.26	(0.94 - 1.7)	0.211113	1.11	(1.02 - 1.2)	0.039233
OSCAR	2.7	3.12	(2.24 - 4.35)	4.23012e-10	1.64	(1.51 - 1.79)	9.25256e-28
OSM	3.4	1.37	(1.17 - 1.61)	0.000573338	1.21	(1.16 - 1.26)	2.04586e-17
OSMR	2.3	4.18	(2.5 - 7)	5.84001e-07	2.37	(2.05 - 2.74)	2.38251e-30
OSTN	17.8	1.17	(0.86 - 1.58)	0.447789	1.1	(1.01 - 1.19)	0.0560245
OTOA	18.3	1.26	(1.02 - 1.55)	0.0764971	0.99	(0.92 - 1.06)	0.776802
OTUD6B	15.9	1.06	(0.84 - 1.35)	0.708916	1.01	(0.95 - 1.08)	0.809091
OTUD7B	15.7	1.31	(1.06 - 1.62)	0.0367868	1.08	(1.02 - 1.14)	0.0255578
OXCT1	17.8	1.27	(1.05 - 1.54)	0.0352233	1.15	(1.09 - 1.21)	2.75653e-07
OXT	2	1.06	(0.98 - 1.15)	0.258659	1.02	(1 - 1.04)	0.0727322
P4HB	3.3	1.47	(1.09 - 1.98)	0.0300623	1.12	(1.04 - 1.21)	0.0106388
PACS2	18.3	1.13	(0.9 - 1.42)	0.400758	1	(0.94 - 1.06)	0.977129
PADI2	4.7	1.27	(1.09 - 1.47)	0.00741677	1.06	(1.01 - 1.12)	0.0420179
PADI4	5.3	1.06	(0.92 - 1.22)	0.557115	0.98	(0.94 - 1.02)	0.499215
PAEP	3.6	1.02	(0.91 - 1.14)	0.828215	1.08	(1.05 - 1.1)	7.20421e-07
PAFAH1B3	15.7	0.98	(0.86 - 1.12)	0.851626	1.04	(1.01 - 1.08)	0.0107595
PAFAH2	17.1	1.27	(0.98 - 1.65)	0.146035	0.99	(0.92 - 1.07)	0.914664
PAG1	4.6	0.94	(0.76 - 1.17)	0.693827	1.06	(1.01 - 1.12)	0.0606634
PAGR1	17.8	1.49	(1.14 - 1.95)	0.0129346	1.03	(0.95 - 1.12)	0.623083
PAIP2B	18.7	1.13	(0.89 - 1.44)	0.442106	1.06	(0.99 - 1.13)	0.200592
PAK4	5.1	1.04	(0.86 - 1.27)	0.744958	0.99	(0.94 - 1.04)	0.820379
PALLD	18	1.06	(0.75 - 1.49)	0.830118	1.16	(1.07 - 1.27)	0.00107047
PALM	16.3	1.76	(1.25 - 2.47)	0.00463543	1.22	(1.1 - 1.35)	0.000775009
PALM2	15.7	3.03	(2.45 - 3.75)	8.81154e-22	1.66	(1.54 - 1.8)	1.69835e-36
PALM3	18.3	1.1	(0.91 - 1.32)	0.447503	1.06	(1.01 - 1.11)	0.0276935
PAM	2.1	2.37	(1.53 - 3.67)	0.000571649	1.4	(1.25 - 1.56)	8.93491e-09
PAMR1	2.8	1.11	(0.73 - 1.7)	0.725286	0.87	(0.78 - 0.97)	0.0307632
PAPPA	4.7	1.54	(1.19 - 1.98)	0.00349859	1.09	(1.02 - 1.16)	0.0280982
PARD3	17.1	1.05	(0.87 - 1.25)	0.729757	0.98	(0.94 - 1.03)	0.612832
PARK7	2.8	1.04	(0.83 - 1.3)	0.810016	1.03	(0.97 - 1.09)	0.405542
PARP1	3	1.25	(1.08 - 1.45)	0.0107433	1.09	(1.04 - 1.14)	0.000566975
PAXX	17.4	1.56	(1.18 - 2.06)	0.0063519	1.11	(1.03 - 1.2)	0.0181727
PBK	18.6	1.12	(0.71 - 1.77)	0.72685	0.95	(0.84 - 1.07)	0.510607
PBLD	5.1	0.98	(0.78 - 1.24)	0.925893	0.91	(0.86 - 0.97)	0.00790554
PBXIP1	15.9	1.27	(0.84 - 1.9)	0.376668	1.12	(1 - 1.25)	0.0928029
PCARE	18.3	0.97	(0.82 - 1.16)	0.824618	1.03	(0.99 - 1.08)	0.176988
PCBD1	17.5	1.6	(1.24 - 2.07)	0.00148296	1.11	(1.03 - 1.19)	0.0188976
PCBP2	15.7	1.17	(0.97 - 1.42)	0.185211	1.01	(0.96 - 1.06)	0.76167
PCDH1	2.1	1.36	(0.83 - 2.23)	0.336506	1.14	(0.99 - 1.3)	0.126574
PCDH12	15.7	2.29	(1.4 - 3.73)	0.00361828	1.19	(1.03 - 1.37)	0.0337031
PCDH17	2.8	1.78	(1.34 - 2.38)	0.000437583	1.38	(1.27 - 1.49)	5.41138e-15
PCDH7	15.9	1.5	(1.14 - 1.98)	0.0134011	1.17	(1.07 - 1.28)	0.00143524
PCDH9	15.9	1.85	(1.24 - 2.76)	0.00832404	1.05	(0.95 - 1.16)	0.510646
PCDHB15	15.9	1.5	(1.11 - 2.04)	0.0251221	1.11	(1.02 - 1.21)	0.0442587
PCNA	18.6	0.99	(0.79 - 1.24)	0.948788	1.02	(0.96 - 1.08)	0.644213
PCOLCE	63.6	1.3	(0.86 - 1.98)	0.336518	1.12	(1.01 - 1.24)	0.0650964
PCSK7	15.9	1.22	(0.94 - 1.6)	0.237056	1	(0.93 - 1.09)	0.944396
PCSK9	1.6	1.37	(1.02 - 1.84)	0.0786981	1.14	(1.05 - 1.23)	0.0027425
PCYT2	15.9	1.11	(0.93 - 1.33)	0.383629	1.03	(0.98 - 1.08)	0.353498
PDAP1	15.5	1.1	(0.95 - 1.27)	0.311619	1.02	(0.98 - 1.06)	0.396351
PDCD1	2.2	1.71	(1.37 - 2.14)	1.84404e-05	1.34	(1.26 - 1.43)	1.56373e-19
PDCD1LG2	3.3	1.92	(1.39 - 2.64)	0.000368854	1.33	(1.21 - 1.46)	7.39093e-09
PDCD5	2	1.21	(0.99 - 1.47)	0.134506	1.1	(1.05 - 1.16)	0.000446727
PDCD6	2.8	1.36	(1.1 - 1.69)	0.0144295	1.08	(1.04 - 1.14)	0.00174181
PDCL2	18.6	1.1	(0.85 - 1.41)	0.587796	1.08	(1.01 - 1.15)	0.0520344
PDE1C	18.6	0.8	(0.58 - 1.1)	0.280696	1.1	(1.04 - 1.17)	0.00464
PDE4D	18.3	1.23	(1.01 - 1.49)	0.0813489	1.05	(0.99 - 1.11)	0.225733
PDE5A	17.4	1.06	(0.92 - 1.21)	0.536314	0.98	(0.95 - 1.01)	0.384915
PDGFA	1.6	1.15	(0.97 - 1.35)	0.187156	1.04	(0.99 - 1.08)	0.181715
PDGFB	2.4	1.12	(0.98 - 1.29)	0.187289	1.03	(0.99 - 1.07)	0.183783
PDGFC	5.1	1.26	(0.84 - 1.89)	0.399945	1.12	(1 - 1.24)	0.0836873
PDGFRA	2.8	2.55	(1.76 - 3.69)	5.71759e-06	1.5	(1.36 - 1.66)	4.4139e-14
PDGFRB	1.6	1.27	(0.9 - 1.8)	0.282995	1.05	(0.97 - 1.15)	0.356485
PDIA2	18.6	1.21	(0.89 - 1.65)	0.34183	0.99	(0.9 - 1.08)	0.84647
PDIA3	17.4	1.81	(1.19 - 2.78)	0.0187146	1.55	(1.38 - 1.75)	4.43545e-12
PDIA4	15.5	1.26	(1.01 - 1.57)	0.0849724	1.09	(1.03 - 1.15)	0.0113343
PDIA5	18.6	1.07	(0.86 - 1.34)	0.659325	0.99	(0.93 - 1.05)	0.856799
PDLIM5	15.7	1.06	(0.94 - 1.19)	0.486622	0.99	(0.96 - 1.02)	0.650773
PDLIM7	2.4	1.06	(0.97 - 1.16)	0.321474	1	(0.98 - 1.02)	0.939486
PDP1	5.1	0.95	(0.74 - 1.22)	0.77631	0.98	(0.92 - 1.04)	0.593292
PDRG1	17.8	1.15	(0.89 - 1.47)	0.414303	0.95	(0.88 - 1.02)	0.268974
PDXDC1	18.6	1.1	(0.9 - 1.35)	0.480762	1.01	(0.95 - 1.07)	0.855335
PDZD2	18.3	1.3	(1.05 - 1.61)	0.0382636	1.14	(1.07 - 1.21)	4.38958e-05
PDZK1	18	2	(1.61 - 2.48)	8.46602e-09	1.21	(1.12 - 1.3)	2.16508e-06
PEAR1	1.6	2.55	(1.52 - 4.28)	0.00165817	1.34	(1.17 - 1.52)	6.67447e-05
PEBP1	2.8	1.08	(0.88 - 1.32)	0.588261	1.05	(0.99 - 1.1)	0.162244
PECAM1	2.8	1.9	(1.32 - 2.74)	0.00223341	1.14	(1.04 - 1.26)	0.0192427
PECR	17.8	1.55	(1.04 - 2.31)	0.0751333	1.04	(0.91 - 1.18)	0.703628
PENK	17.4	2.06	(1.57 - 2.69)	1.21008e-06	1.42	(1.29 - 1.56)	3.93146e-12
PEPD	15.5	1.03	(0.61 - 1.73)	0.942655	0.79	(0.69 - 0.9)	0.00163678
PER3	18	1.09	(0.97 - 1.21)	0.233229	1.02	(0.99 - 1.05)	0.205242
PF4	16	1.06	(0.92 - 1.23)	0.548452	1.02	(0.98 - 1.06)	0.510607
PFDN2	5.1	1.19	(0.96 - 1.47)	0.202593	1.02	(0.97 - 1.08)	0.561659
PFDN4	18.6	1.22	(0.97 - 1.54)	0.161614	1.04	(0.97 - 1.12)	0.344002
PFDN6	17.8	1.07	(0.87 - 1.31)	0.659281	0.97	(0.91 - 1.03)	0.412348
PFKFB2	3.4	1.06	(0.92 - 1.24)	0.543842	0.98	(0.95 - 1.02)	0.547891
PGA4	15.5	1.22	(1.03 - 1.44)	0.0479625	1.09	(1.04 - 1.14)	0.00059404
PGD	15.5	1.23	(0.96 - 1.59)	0.196523	1.12	(1.05 - 1.2)	0.00200597
PGF	1.8	3.35	(2.62 - 4.29)	3.00154e-19	2.2	(2.01 - 2.41)	1.2014e-63
PGLYRP1	2.1	1.8	(1.43 - 2.27)	5.95407e-06	1.39	(1.3 - 1.48)	4.83633e-22
PGLYRP2	16.5	1.38	(0.85 - 2.23)	0.31024	0.97	(0.86 - 1.09)	0.748359
PGLYRP4	18.3	1.22	(1 - 1.48)	0.103946	1.01	(0.95 - 1.08)	0.801604
PGM2	17.8	1.42	(1.22 - 1.64)	1.99078e-05	0.98	(0.93 - 1.05)	0.749666
PGR	18	0.88	(0.74 - 1.06)	0.292946	0.99	(0.95 - 1.03)	0.686597
PHACTR2	15.7	1.05	(0.93 - 1.19)	0.525203	1	(0.97 - 1.04)	0.873115
PHLDB1	15.9	1.57	(1.23 - 1.99)	0.00108087	1.21	(1.13 - 1.29)	5.52079e-08
PHLDB2	18.6	0.92	(0.78 - 1.09)	0.47907	0.97	(0.94 - 1.01)	0.323791
PHOSPHO1	3.6	2.17	(1.63 - 2.89)	1.21008e-06	1.45	(1.31 - 1.6)	1.32063e-12
PHYKPL	17.4	2.17	(1.56 - 3)	2.4206e-05	1.08	(0.99 - 1.18)	0.126234
PI16	15.5	1.19	(0.69 - 2.04)	0.650284	0.92	(0.8 - 1.06)	0.370349
PI3	4.1	1.54	(1.29 - 1.82)	7.67441e-06	1.3	(1.24 - 1.37)	3.95451e-25
PIBF1	15.7	1.18	(0.99 - 1.41)	0.124536	1.01	(0.96 - 1.06)	0.798753
PIGR	4.1	3.33	(2.57 - 4.3)	7.24595e-18	1.83	(1.69 - 1.97)	4.3118e-51
PIK3AP1	3	1.13	(0.94 - 1.35)	0.304411	1.02	(0.97 - 1.07)	0.57094
PIK3IP1	2.8	2.42	(1.74 - 3.37)	1.38325e-06	1.78	(1.62 - 1.95)	2.59238e-32
PIKFYVE	18	0.9	(0.69 - 1.19)	0.588574	1.03	(0.97 - 1.1)	0.479029
PILRA	2.8	1.9	(1.44 - 2.51)	3.80079e-05	1.47	(1.36 - 1.57)	1.46585e-24
PILRB	2.8	1.46	(1.17 - 1.82)	0.00296463	1.25	(1.19 - 1.32)	7.12158e-15
PINLYP	17.4	1.08	(0.88 - 1.32)	0.603565	1	(0.95 - 1.05)	0.92064
PITHD1	18.7	1.11	(0.94 - 1.3)	0.329773	1.03	(0.98 - 1.08)	0.33515
PKD1	15.5	2.49	(1.49 - 4.15)	0.00199337	1.46	(1.28 - 1.67)	1.14041e-07
PKD2	18.3	1.63	(1.34 - 1.98)	6.28259e-06	1.17	(1.1 - 1.24)	1.18754e-06
PKLR	2.7	1.15	(0.97 - 1.36)	0.18403	1.02	(0.98 - 1.07)	0.513764
PKN3	17.1	1.1	(0.92 - 1.32)	0.4344	0.99	(0.94 - 1.04)	0.72921
PLA2G10	3.6	1.18	(0.96 - 1.44)	0.198552	1.18	(1.12 - 1.25)	7.13131e-10
PLA2G15	2.5	3.14	(2.18 - 4.54)	1.44764e-08	1.78	(1.61 - 1.98)	6.12791e-26
PLA2G1B	1.8	1.25	(0.98 - 1.59)	0.144452	1.07	(1 - 1.14)	0.102618
PLA2G2A	3	1.29	(1.09 - 1.53)	0.00886708	1.23	(1.18 - 1.29)	2.0141e-18
PLA2G4A	2.4	1.13	(0.99 - 1.29)	0.148314	1.01	(0.97 - 1.04)	0.776802
PLA2G7	2.8	1.81	(1.24 - 2.64)	0.00757736	1.07	(0.98 - 1.18)	0.255586
PLAT	2	1.98	(1.6 - 2.46)	6.76249e-09	1.18	(1.11 - 1.25)	1.20616e-07
PLAU	2.8	1.73	(1.42 - 2.1)	5.24519e-07	1.35	(1.26 - 1.46)	2.15936e-14
PLAUR	3.5	5.94	(4.29 - 8.23)	1.02248e-23	2.89	(2.62 - 3.18)	1.34751e-100
PLB1	15.7	0.95	(0.75 - 1.2)	0.743757	0.87	(0.82 - 0.92)	1.50566e-05
PLCB1	18	1.12	(0.83 - 1.52)	0.578722	1	(0.92 - 1.09)	0.97475
PLCB2	15.7	1.14	(0.99 - 1.32)	0.133882	1.01	(0.97 - 1.05)	0.770425
PLEKHO1	15.7	1.15	(0.95 - 1.39)	0.251506	0.97	(0.92 - 1.02)	0.339713
PLG	17.6	1.15	(0.6 - 2.2)	0.764132	0.97	(0.82 - 1.15)	0.810999
PLIN1	5.1	1.3	(0.97 - 1.75)	0.151684	1.08	(0.99 - 1.17)	0.144749
PLIN3	2.8	1.3	(1 - 1.7)	0.107752	1.13	(1.06 - 1.21)	0.00142702
PLPBP	2.8	1.07	(0.9 - 1.27)	0.569672	1	(0.96 - 1.05)	0.912796
PLSCR3	15.9	1.45	(1.14 - 1.83)	0.00769341	1.02	(0.96 - 1.08)	0.735301
PLTP	1.9	1.35	(0.98 - 1.86)	0.133701	1.16	(1.07 - 1.25)	0.00148033
PLXDC1	5.1	1	(0.68 - 1.45)	0.994505	0.83	(0.75 - 0.92)	0.00163543
PLXDC2	15.7	2.17	(1.6 - 2.94)	4.98225e-06	1.22	(1.08 - 1.38)	0.00328365
PLXNA4	3	1.13	(0.98 - 1.31)	0.165981	0.98	(0.95 - 1.02)	0.463402
PLXNB2	2.1	2.93	(1.88 - 4.56)	1.5143e-05	1.63	(1.44 - 1.84)	2.67787e-14
PLXNB3	3.1	1.15	(0.89 - 1.47)	0.410539	1.01	(0.95 - 1.08)	0.798883
PM20D1	3.3	1	(0.94 - 1.06)	0.955272	0.98	(0.97 - 1)	0.124976
PMCH	18.3	0.99	(0.83 - 1.18)	0.933712	1.01	(0.97 - 1.06)	0.683025
PMM2	18.3	1.2	(0.95 - 1.51)	0.216359	1.07	(1.01 - 1.14)	0.042714
PMS1	17.8	1.36	(1.07 - 1.71)	0.0300623	1.04	(0.97 - 1.12)	0.370979
PMVK	5.3	1.11	(0.98 - 1.25)	0.174023	1.01	(0.98 - 1.04)	0.721798
PNLIP	15.5	1.09	(0.9 - 1.33)	0.495795	0.97	(0.92 - 1.03)	0.471721
PNLIPRP1	15.7	1.17	(1 - 1.38)	0.105144	1.01	(0.97 - 1.05)	0.782552
PNLIPRP2	2.9	0.99	(0.95 - 1.03)	0.605622	1.01	(1 - 1.02)	0.115582
PNMA1	17.8	1.01	(0.79 - 1.29)	0.967227	0.98	(0.92 - 1.05)	0.697161
PNMA2	18.3	1.49	(1.16 - 1.92)	0.00684577	1.06	(0.98 - 1.15)	0.234478
PNPT1	4.7	1	(0.9 - 1.11)	0.977837	0.99	(0.97 - 1.02)	0.784672
PODXL	3.3	3.67	(1.76 - 7.66)	0.00223341	0.87	(0.71 - 1.06)	0.265121
PODXL2	2.5	1.89	(1.28 - 2.78)	0.00468726	1.25	(1.12 - 1.38)	0.000111083
POF1B	18	1.28	(1 - 1.66)	0.116303	1.31	(1.22 - 1.4)	8.51398e-15
POLR2A	18	0.8	(0.48 - 1.34)	0.527481	1.1	(0.97 - 1.24)	0.215195
POLR2F	3.3	1.9	(1.56 - 2.3)	3.08987e-09	1.37	(1.28 - 1.47)	5.03023e-19
POMC	17.8	0.99	(0.81 - 1.21)	0.960033	0.96	(0.92 - 1.01)	0.265619
PON1	15.5	0.63	(0.39 - 1.01)	0.116056	0.83	(0.73 - 0.95)	0.0114276
PON2	4.6	1.31	(0.94 - 1.84)	0.209702	1.16	(1.07 - 1.27)	0.00192885
PON3	2.4	0.79	(0.55 - 1.14)	0.323902	0.88	(0.8 - 0.97)	0.0247349
POSTN	15.5	1.4	(0.98 - 1.99)	0.130487	1.23	(1.12 - 1.35)	3.1341e-05
PPBP	16	1.08	(0.91 - 1.28)	0.482726	1.04	(0.99 - 1.08)	0.185611
PPCDC	2	1.23	(0.96 - 1.56)	0.183201	1.04	(0.98 - 1.11)	0.304572
PPIB	2.8	1.11	(0.98 - 1.26)	0.179726	1.04	(1.01 - 1.07)	0.0321362
PPIE	17.1	1.16	(0.97 - 1.39)	0.193587	1.02	(0.96 - 1.08)	0.674984
PPIF	15.5	1.08	(0.87 - 1.33)	0.602641	1.05	(1 - 1.11)	0.115485
PPL	18	1.99	(1.5 - 2.64)	1.17917e-05	1.45	(1.32 - 1.6)	6.26895e-14
PPM1A	5.1	1.25	(0.91 - 1.71)	0.280855	0.91	(0.82 - 1)	0.109421
PPM1B	18	0.77	(0.57 - 1.05)	0.184551	1.01	(0.95 - 1.07)	0.903538
PPM1F	15.5	1.19	(0.92 - 1.55)	0.299461	1.02	(0.96 - 1.09)	0.637136
PPME1	3.3	1	(0.83 - 1.21)	0.998354	1.01	(0.96 - 1.06)	0.886997
PPP1CC	15.9	1.06	(0.9 - 1.26)	0.594912	0.99	(0.95 - 1.03)	0.765338
PPP1R12A	2.5	1.1	(0.98 - 1.24)	0.198993	1	(0.97 - 1.04)	0.862861
PPP1R12B	17.1	0.98	(0.8 - 1.2)	0.900184	1.02	(0.97 - 1.07)	0.554748
PPP1R14A	15.7	1.07	(0.91 - 1.27)	0.539126	1.01	(0.97 - 1.06)	0.712153
PPP1R14D	15.7	1.72	(1.34 - 2.2)	0.000130979	1.26	(1.16 - 1.36)	4.92227e-08
PPP1R2	2.8	1.11	(0.96 - 1.28)	0.286658	1.03	(0.99 - 1.07)	0.263381
PPP1R9B	1.8	1.11	(0.98 - 1.25)	0.169565	0.99	(0.96 - 1.02)	0.739523
PPP2R5A	15.9	1.09	(0.97 - 1.22)	0.251985	1.02	(0.99 - 1.06)	0.201705
PPP3R1	3.6	1.21	(0.91 - 1.6)	0.315413	1.12	(1.04 - 1.21)	0.00606823
PPT1	17.8	1.11	(0.94 - 1.32)	0.345493	1.01	(0.96 - 1.06)	0.752434
PPY	3	1.08	(0.97 - 1.21)	0.253364	1.02	(1 - 1.05)	0.176491
PQBP1	5.1	1.25	(1.06 - 1.47)	0.0238589	1.05	(1 - 1.11)	0.0927665
PRAME	18.6	0.86	(0.48 - 1.53)	0.70908	1.02	(0.89 - 1.18)	0.83599
PRAP1	15.5	2.1	(1.46 - 3.03)	0.000331607	1.35	(1.23 - 1.48)	2.62848e-10
PRC1	15.9	1.14	(0.89 - 1.46)	0.437454	1.06	(0.99 - 1.14)	0.204319
PRCP	2.2	1.6	(1.15 - 2.24)	0.018169	1.29	(1.18 - 1.41)	1.45922e-07
PRDX1	5.6	0.96	(0.84 - 1.1)	0.679565	0.99	(0.96 - 1.03)	0.816863
PRDX2	16.9	0.9	(0.72 - 1.12)	0.463997	0.94	(0.88 - 0.99)	0.0442903
PRDX3	4.7	1.33	(1.13 - 1.56)	0.00189872	1.08	(1.04 - 1.13)	0.000897747
PRDX5	1.8	1.11	(0.93 - 1.33)	0.375528	1	(0.96 - 1.05)	0.922304
PRDX6	2	0.83	(0.68 - 1)	0.106722	0.96	(0.92 - 1.01)	0.188382
PREB	4.7	1.34	(0.92 - 1.95)	0.223268	1.29	(1.17 - 1.42)	1.14061e-06
PRELP	2.9	1.23	(0.76 - 2.01)	0.521806	1.49	(1.31 - 1.69)	3.44134e-09
PRG2	15.5	1.57	(1.22 - 2.01)	0.00163744	1.28	(1.2 - 1.37)	7.50979e-13
PRG3	15.5	1.28	(0.97 - 1.69)	0.159592	0.99	(0.92 - 1.06)	0.813844
PRKAB1	4.7	1.34	(1.1 - 1.64)	0.0129346	1.09	(1.03 - 1.15)	0.0063848
PRKAG3	17.8	1.76	(1.3 - 2.39)	0.0011492	1.04	(0.93 - 1.17)	0.620082
PRKAR1A	2.8	1.06	(0.92 - 1.23)	0.504722	1.02	(0.99 - 1.06)	0.367829
PRKAR2A	15.9	1.23	(1.03 - 1.47)	0.0500742	1.01	(0.97 - 1.06)	0.723914
PRKCQ	4.7	1.2	(0.93 - 1.54)	0.256493	1.01	(0.94 - 1.08)	0.87337
PRKD2	18.3	1.27	(0.97 - 1.66)	0.166193	1	(0.92 - 1.09)	0.993608
PRKG1	17.4	1.09	(0.97 - 1.21)	0.247435	1	(0.97 - 1.03)	0.89391
PRKRA	5.1	1.12	(0.94 - 1.33)	0.332442	0.99	(0.94 - 1.04)	0.7507
PRL	2	1.27	(1.1 - 1.46)	0.00407925	1.1	(1.06 - 1.15)	2.59476e-06
PRND	15.7	1.25	(0.98 - 1.6)	0.14597	1.11	(1.04 - 1.18)	0.00665025
PROC	2.6	0.39	(0.25 - 0.6)	0.000135732	0.73	(0.65 - 0.82)	4.40794e-07
PROCR	18.3	1.45	(1.06 - 1.98)	0.0507245	1.03	(0.92 - 1.14)	0.734849
PROK1	3	1.19	(0.97 - 1.45)	0.168478	1.08	(1.03 - 1.14)	0.00646813
PROS1	15.4	0.64	(0.38 - 1.06)	0.158458	0.79	(0.69 - 0.9)	0.00135594
PRR4	18	1.42	(1.19 - 1.7)	0.000585596	1.11	(1.05 - 1.16)	0.000270654
PRR5	18	0.89	(0.64 - 1.23)	0.596095	1.03	(0.95 - 1.11)	0.662287
PRRT3	17.8	1.36	(0.99 - 1.89)	0.128448	1.13	(1.03 - 1.23)	0.0214651
PRSS2	2.4	1.44	(1.21 - 1.71)	0.000168115	1.24	(1.18 - 1.3)	2.26425e-16
PRSS22	18	1.7	(1.33 - 2.17)	0.000119417	1.35	(1.25 - 1.46)	3.81923e-13
PRSS27	3.1	1.47	(1.1 - 1.97)	0.0244531	1.17	(1.08 - 1.26)	0.000186571
PRSS53	15.7	1.38	(0.97 - 1.97)	0.142723	0.89	(0.81 - 0.98)	0.0426275
PRSS8	3.2	2.4	(1.86 - 3.1)	4.47679e-10	1.63	(1.52 - 1.75)	4.26905e-41
PRTFDC1	5.1	1.02	(0.92 - 1.14)	0.774366	0.99	(0.96 - 1.01)	0.414313
PRTG	2	2.89	(1.92 - 4.36)	3.23508e-06	1.28	(1.13 - 1.44)	0.000176646
PRTN3	5.3	1.53	(1.28 - 1.84)	3.19667e-05	1.25	(1.19 - 1.33)	1.33665e-14
PRUNE2	17.1	1.16	(0.77 - 1.75)	0.593597	1.05	(0.93 - 1.19)	0.538213
PSAP	16.3	2.54	(1.89 - 3.4)	8.28935e-09	1.89	(1.72 - 2.08)	1.17342e-37
PSAPL1	15.9	1.28	(1 - 1.64)	0.116408	1.05	(0.98 - 1.12)	0.293884
PSCA	15.9	1.01	(0.96 - 1.07)	0.695564	1	(0.99 - 1.01)	0.99613
PSG1	3.6	1.32	(1.17 - 1.49)	2.69659e-05	1.08	(1.05 - 1.12)	4.4911e-08
PSIP1	3	1.22	(1.05 - 1.41)	0.0280095	1.08	(1.04 - 1.13)	0.000830317
PSMA1	5.1	0.92	(0.69 - 1.21)	0.654515	1.03	(0.96 - 1.1)	0.611857
PSMC3	18.6	0.64	(0.39 - 1.04)	0.148314	1.02	(0.9 - 1.15)	0.862861
PSMD1	15.7	0.92	(0.7 - 1.22)	0.675847	1.05	(0.98 - 1.13)	0.233941
PSMD5	17.8	1.36	(1.16 - 1.6)	0.000631196	0.99	(0.93 - 1.06)	0.830565
PSMD9	3.3	1.1	(0.91 - 1.35)	0.449342	1.01	(0.96 - 1.06)	0.843481
PSME1	3.8	1.08	(0.79 - 1.47)	0.731568	1.05	(0.97 - 1.14)	0.322942
PSME2	4	1.16	(0.84 - 1.59)	0.491933	1.09	(1.01 - 1.19)	0.0701386
PSMG3	3	1.09	(0.87 - 1.35)	0.584955	1.04	(0.98 - 1.1)	0.317485
PSMG4	18	1	(0.79 - 1.27)	0.989779	1.03	(0.97 - 1.09)	0.504887
PSPN	3	1.12	(0.99 - 1.27)	0.134503	1.02	(0.99 - 1.05)	0.386989
PSRC1	5.1	1.24	(1.03 - 1.49)	0.0525721	0.98	(0.93 - 1.03)	0.589111
PSTPIP2	20.3	1.07	(0.93 - 1.23)	0.459966	0.99	(0.96 - 1.03)	0.726676
PTEN	5.1	0.94	(0.63 - 1.39)	0.821257	0.99	(0.89 - 1.09)	0.861224
PTGDS	3.6	1.89	(1.39 - 2.57)	0.000267363	1.65	(1.52 - 1.8)	4.63521e-30
PTGES2	18.6	1.29	(1 - 1.66)	0.108382	1.18	(1.1 - 1.26)	4.35564e-06
PTGR1	15.5	0.96	(0.81 - 1.12)	0.692141	0.94	(0.9 - 0.98)	0.00676084
PTH	17.8	1.4	(1.22 - 1.62)	2.06439e-05	1.04	(1 - 1.09)	0.107123
PTH1R	3	1.43	(1.14 - 1.79)	0.00628886	1.16	(1.08 - 1.24)	0.000236566
PTK7	5.1	1.64	(1.23 - 2.19)	0.00344619	1.48	(1.37 - 1.6)	2.78267e-21
PTN	4.6	1.59	(1.29 - 1.95)	6.08277e-05	1.32	(1.24 - 1.4)	7.26443e-20
PTP4A3	18	1.24	(0.98 - 1.56)	0.144588	1.05	(0.98 - 1.12)	0.29705
PTPN1	3.6	1.14	(0.99 - 1.32)	0.153429	1.05	(1.01 - 1.09)	0.0193952
PTPN6	2.6	1.1	(0.96 - 1.26)	0.286658	1	(0.97 - 1.03)	0.990146
PTPN9	18.1	1.11	(0.77 - 1.58)	0.689726	1.04	(0.95 - 1.14)	0.554752
PTPRB	15.5	2.4	(1.56 - 3.71)	0.000362877	1.14	(1.01 - 1.28)	0.0752595
PTPRC	15.5	3.44	(2.27 - 5.22)	8.39663e-08	1.28	(1.11 - 1.49)	0.0024382
PTPRF	1.6	1.31	(0.88 - 1.95)	0.293975	1.1	(0.99 - 1.22)	0.139879
PTPRH	15.9	1.9	(1.47 - 2.45)	7.67441e-06	1.09	(1.01 - 1.17)	0.0571376
PTPRK	15.9	2.79	(1.96 - 3.97)	1.47726e-07	1.4	(1.21 - 1.62)	1.91825e-05
PTPRM	3.1	2.39	(1.5 - 3.79)	0.00106664	1.13	(1 - 1.28)	0.0931961
PTPRN2	3.9	2.13	(1.58 - 2.89)	8.01514e-06	1.58	(1.45 - 1.72)	4.02117e-25
PTPRR	15.7	1.7	(1.25 - 2.32)	0.00315138	1.08	(0.98 - 1.18)	0.193399
PTPRS	1.6	1.25	(0.79 - 1.96)	0.463	1.04	(0.93 - 1.18)	0.60752
PTPRZ1	15.5	2.18	(1.5 - 3.15)	0.000225475	1.4	(1.26 - 1.56)	1.28146e-09
PTRHD1	17.4	0.98	(0.77 - 1.24)	0.887065	1	(0.94 - 1.06)	0.948318
PTS	5.6	1.37	(1.13 - 1.65)	0.00488647	1.06	(1.01 - 1.12)	0.0597638
PTTG1	17.1	1.45	(1.11 - 1.88)	0.0184701	1.06	(0.97 - 1.16)	0.280326
PTX3	3	1.27	(0.98 - 1.64)	0.143999	1.37	(1.28 - 1.47)	1.94102e-18
PVALB	2.4	1.06	(0.96 - 1.18)	0.382196	1.01	(0.99 - 1.04)	0.429601
PVR	2	2.33	(1.79 - 3.03)	5.2434e-09	1.46	(1.36 - 1.58)	1.02924e-21
PXDNL	15.9	1.08	(0.87 - 1.35)	0.597784	1.01	(0.95 - 1.07)	0.864911
PXN	5.1	1.39	(1.14 - 1.68)	0.0038154	1.09	(1.03 - 1.16)	0.0049755
PYDC1	17.8	1	(0.72 - 1.38)	0.986961	1.11	(1.03 - 1.21)	0.0196191
PYY	18.3	1.21	(1.06 - 1.37)	0.0124037	1.1	(1.06 - 1.14)	2.34547e-07
PZP	15.4	1.11	(0.83 - 1.48)	0.60964	1.14	(1.06 - 1.23)	0.000887361
QDPR	3.3	1.25	(0.96 - 1.64)	0.190924	1.04	(0.97 - 1.11)	0.457387
QPCT	2.7	2.79	(1.91 - 4.07)	1.19191e-06	1.55	(1.39 - 1.72)	2.51601e-14
QSOX1	17.1	1.5	(1.25 - 1.81)	0.000114409	1.23	(1.15 - 1.32)	5.28755e-09
RAB10	15.5	1.24	(0.96 - 1.59)	0.185327	1.05	(0.98 - 1.12)	0.270926
RAB11FIP3	15.5	1.03	(0.91 - 1.18)	0.702515	0.98	(0.95 - 1.01)	0.367829
RAB27B	15.5	1.05	(0.88 - 1.25)	0.688795	1	(0.96 - 1.05)	0.922753
RAB2B	15.9	1.02	(0.81 - 1.28)	0.907213	1.02	(0.96 - 1.08)	0.690597
RAB33A	18.3	1.03	(0.83 - 1.29)	0.828215	1.01	(0.95 - 1.07)	0.849076
RAB37	4.7	1.12	(0.98 - 1.28)	0.201428	0.99	(0.95 - 1.02)	0.591306
RAB39B	18.3	0.92	(0.76 - 1.1)	0.477421	1.02	(0.98 - 1.06)	0.449639
RAB3GAP1	18.3	1.14	(0.91 - 1.42)	0.378035	1.03	(0.97 - 1.09)	0.512276
RAB44	15.9	1.25	(1 - 1.57)	0.101241	1.1	(1.03 - 1.18)	0.0155702
RAB6A	3	0.85	(0.66 - 1.1)	0.330984	0.87	(0.82 - 0.93)	0.000180997
RAB6B	5.1	1.08	(0.84 - 1.37)	0.665438	1.07	(1 - 1.14)	0.0895836
RABEP1	17.4	1.06	(0.88 - 1.26)	0.653687	0.98	(0.94 - 1.03)	0.570337
RABEPK	5.1	1.12	(0.92 - 1.36)	0.377948	1.02	(0.96 - 1.07)	0.66101
RABGAP1L	4.7	1.21	(1 - 1.46)	0.111935	1.01	(0.96 - 1.06)	0.857213
RAC3	17.8	0.99	(0.8 - 1.21)	0.933712	1.05	(1 - 1.11)	0.0847274
RAD23B	5.1	1.19	(0.92 - 1.53)	0.298793	0.98	(0.92 - 1.05)	0.752547
RAD51	17.1	1.44	(1.22 - 1.69)	8.08754e-05	1.09	(1.02 - 1.16)	0.0170058
RALB	18	1.53	(0.97 - 2.43)	0.141631	1.2	(1.06 - 1.36)	0.00822088
RALY	15.9	1.46	(1.21 - 1.75)	0.000292041	1.13	(1.06 - 1.2)	0.000594281
RANBP1	17.8	0.95	(0.72 - 1.24)	0.766479	0.99	(0.93 - 1.06)	0.869359
RANBP2	18.3	1.14	(0.75 - 1.74)	0.659325	1.06	(0.95 - 1.18)	0.437743
RANGAP1	5.1	1.04	(0.8 - 1.34)	0.844723	0.99	(0.92 - 1.05)	0.767602
RAP1A	18	1.02	(0.84 - 1.24)	0.875982	1.07	(1.02 - 1.13)	0.00840952
RAPGEF2	17.1	1.25	(0.98 - 1.61)	0.148314	0.97	(0.91 - 1.04)	0.550099
RARRES1	5.1	1.11	(0.79 - 1.55)	0.666905	1.17	(1.08 - 1.27)	0.000588181
RARRES2	2.3	1.52	(1.23 - 1.88)	0.000587973	1.29	(1.22 - 1.37)	1.53478e-17
RASA1	5.1	1.06	(0.73 - 1.53)	0.827541	1.03	(0.94 - 1.13)	0.648801
RASGRF1	18.6	1.27	(0.94 - 1.72)	0.22033	1.03	(0.95 - 1.12)	0.651386
RASSF2	5.1	1.27	(1.09 - 1.49)	0.0100455	1.06	(1.01 - 1.11)	0.0619122
RBFOX3	15.7	2.16	(1.81 - 2.59)	4.58936e-15	1.76	(1.66 - 1.87)	1.1835e-73
RBKS	5.1	1.19	(0.94 - 1.49)	0.244663	1.03	(0.97 - 1.1)	0.405236
RBM17	15.7	1.06	(0.89 - 1.27)	0.618468	1.06	(1.01 - 1.11)	0.0426275
RBM19	18.3	1.39	(1.1 - 1.77)	0.019891	1.08	(1 - 1.17)	0.0781891
RBM25	18.6	1.05	(0.77 - 1.42)	0.828699	0.99	(0.91 - 1.07)	0.827551
RBP1	17.8	1.27	(1.08 - 1.48)	0.0104202	1.1	(1.05 - 1.15)	0.000513577
RBP2	3.3	1.38	(1.2 - 1.59)	4.77944e-05	1.12	(1.07 - 1.16)	5.97418e-08
RBP5	3.3	1.91	(1.61 - 2.27)	4.38371e-12	1.21	(1.15 - 1.27)	3.66045e-12
RBP7	15.9	1.37	(1.14 - 1.65)	0.00281534	1.19	(1.13 - 1.25)	5.50209e-10
RBPMS	18	1.16	(0.96 - 1.41)	0.220347	1.12	(1.07 - 1.18)	1.85504e-05
RBPMS2	17.8	1.18	(1.03 - 1.35)	0.03806	1	(0.97 - 1.04)	0.96972
RCC1	15.9	1.47	(1.22 - 1.77)	0.000247715	1.16	(1.1 - 1.24)	3.33809e-06
RCOR1	4.6	1.07	(0.83 - 1.37)	0.713797	1.12	(1.05 - 1.19)	0.000783453
RECK	17.8	3.15	(1.66 - 5.98)	0.00195348	1.02	(0.86 - 1.22)	0.87337
REEP4	15.7	1.19	(0.97 - 1.47)	0.187978	1.04	(0.98 - 1.1)	0.302953
REG1A	3.4	1.72	(1.43 - 2.06)	8.92533e-08	1.38	(1.31 - 1.46)	3.98857e-32
REG1B	1.6	1.6	(1.36 - 1.88)	2.28365e-07	1.29	(1.23 - 1.35)	2.515e-26
REG3A	1.6	1.51	(1.29 - 1.77)	1.84197e-06	1.34	(1.28 - 1.39)	5.17889e-40
REG3G	15.9	1.42	(1.05 - 1.93)	0.0574692	1.27	(1.17 - 1.38)	7.05052e-08
REG4	2.7	1.74	(1.41 - 2.15)	2.86098e-06	1.35	(1.28 - 1.43)	5.14918e-24
RELB	18	1.15	(0.89 - 1.5)	0.418324	1.08	(1 - 1.16)	0.0749102
RELT	2.8	2.83	(2.08 - 3.83)	6.33536e-10	1.97	(1.8 - 2.15)	1.51001e-49
REN	2.8	1.36	(1.2 - 1.54)	1.50014e-05	1.21	(1.17 - 1.26)	4.46358e-26
REPS1	18	1.09	(0.76 - 1.57)	0.721813	1.05	(0.96 - 1.15)	0.455487
REST	18.6	1.18	(0.82 - 1.71)	0.49922	1.03	(0.93 - 1.14)	0.724404
RET	3.3	0.74	(0.56 - 0.99)	0.0909911	0.78	(0.72 - 0.84)	4.3509e-10
RETN	3	1.59	(1.25 - 2.01)	0.000582084	1.33	(1.24 - 1.42)	3.04868e-16
REXO2	18.3	1.12	(0.86 - 1.46)	0.517778	1.01	(0.94 - 1.09)	0.810999
RFC4	15.9	1.73	(0.99 - 3.03)	0.117035	1.14	(0.97 - 1.34)	0.183409
RGCC	15.7	1.11	(0.93 - 1.33)	0.37773	0.98	(0.94 - 1.03)	0.547891
RGL2	17.1	0.78	(0.6 - 1.02)	0.147507	1.02	(0.96 - 1.07)	0.718628
RGMA	2	0.94	(0.65 - 1.34)	0.795288	0.95	(0.86 - 1.04)	0.393944
RGMB	2	1.79	(1.23 - 2.62)	0.00892856	1.29	(1.16 - 1.43)	6.20689e-06
RGS10	15.7	1.15	(0.91 - 1.44)	0.36789	1.02	(0.96 - 1.08)	0.627364
RGS8	4.7	1.08	(0.91 - 1.28)	0.49748	1.01	(0.96 - 1.05)	0.879469
RHOC	4.2	1.04	(0.94 - 1.15)	0.580715	1.01	(0.99 - 1.04)	0.506624
RICTOR	18	1.03	(0.77 - 1.38)	0.896913	1.05	(0.98 - 1.13)	0.270099
RIDA	17.4	1.62	(1.27 - 2.06)	0.000565169	1.09	(1.02 - 1.17)	0.0251671
RILP	2.3	1.13	(0.93 - 1.36)	0.331993	1.03	(0.98 - 1.08)	0.375545
RILPL2	15.5	1.14	(0.99 - 1.31)	0.148456	0.99	(0.96 - 1.03)	0.816508
RIPK4	18.3	1.22	(1.02 - 1.45)	0.0647998	1.05	(0.99 - 1.1)	0.165456
RLN1	15.7	1.2	(0.99 - 1.46)	0.140777	1.01	(0.94 - 1.07)	0.90952
RLN2	17.5	1.01	(0.82 - 1.24)	0.973714	1.06	(1.01 - 1.11)	0.0244937
RNASE1	15.5	2.88	(2.17 - 3.84)	1.38156e-11	1.92	(1.73 - 2.14)	3.28186e-33
RNASE10	17.8	1.49	(1.17 - 1.89)	0.00418336	1.23	(1.14 - 1.31)	3.79506e-08
RNASE3	3.3	1.12	(1.02 - 1.23)	0.0403192	1.02	(0.99 - 1.04)	0.318669
RNASE4	18.3	2.64	(1.86 - 3.75)	5.74589e-07	1.96	(1.76 - 2.18)	1.89829e-34
RNASE6	16.1	1.99	(1.63 - 2.43)	2.77892e-10	1.65	(1.54 - 1.76)	1.85297e-47
RNASEH2A	15.7	0.97	(0.72 - 1.31)	0.884127	1.05	(0.98 - 1.13)	0.305991
RNASET2	2.1	2.33	(1.65 - 3.31)	1.45523e-05	1.94	(1.76 - 2.14)	3.02167e-39
RNF149	17.8	2.5	(1.86 - 3.35)	1.67302e-08	1.64	(1.49 - 1.82)	1.04852e-20
RNF168	18	0.78	(0.52 - 1.16)	0.337825	1	(0.91 - 1.09)	0.984051
RNF31	18	0.97	(0.64 - 1.46)	0.921001	0.94	(0.85 - 1.05)	0.414313
RNF4	17.1	1.04	(0.85 - 1.28)	0.776757	1.02	(0.97 - 1.08)	0.530518
RNF41	5.1	1.19	(1 - 1.41)	0.112415	0.97	(0.93 - 1.02)	0.319005
RNF43	17.1	1.16	(0.95 - 1.41)	0.25112	1.04	(0.98 - 1.1)	0.349141
RNF5	17.8	1.06	(0.87 - 1.29)	0.667968	0.93	(0.89 - 0.98)	0.0113179
ROBO1	2.7	3.81	(2.63 - 5.52)	4.53417e-11	1.6	(1.43 - 1.79)	3.58757e-15
ROBO2	2	2	(1.25 - 3.19)	0.0130923	1.72	(1.52 - 1.94)	9.37856e-17
ROBO4	17.8	3.2	(1.45 - 7.04)	0.0127991	1.39	(1.14 - 1.71)	0.003798
ROR1	2.8	1.7	(1.2 - 2.41)	0.00981082	1.35	(1.23 - 1.48)	8.16705e-10
RP2	3.3	1.11	(0.85 - 1.44)	0.567061	1.03	(0.96 - 1.1)	0.605932
RPA2	18	1.07	(0.68 - 1.69)	0.833936	1.13	(1 - 1.26)	0.0863245
RPE	17.1	0.99	(0.81 - 1.22)	0.957783	1.03	(0.98 - 1.09)	0.322747
RPGR	17.8	1.05	(0.75 - 1.47)	0.839295	0.98	(0.9 - 1.07)	0.779758
RPL14	17.8	1.4	(1.03 - 1.91)	0.0748659	1.1	(1.01 - 1.2)	0.0728878
RPS10	18.3	1.33	(1.02 - 1.73)	0.0838859	0.98	(0.9 - 1.07)	0.760244
RRAS	17.8	1.05	(0.94 - 1.17)	0.502374	1	(0.98 - 1.03)	0.883858
RRM2	5.1	1.47	(1.28 - 1.69)	4.01815e-07	1.2	(1.14 - 1.26)	1.72437e-12
RRM2B	5.1	1.02	(0.85 - 1.22)	0.873515	1.01	(0.96 - 1.05)	0.866297
RRP15	18.3	1.07	(0.92 - 1.24)	0.495795	1.05	(1.01 - 1.09)	0.0457761
RSPO1	3.6	2.23	(1.68 - 2.97)	3.82479e-07	1.67	(1.54 - 1.81)	1.25747e-32
RSPO3	2	2.1	(1.48 - 2.96)	0.000168115	1.92	(1.75 - 2.11)	3.15453e-41
RTBDN	3.3	2.12	(1.67 - 2.7)	1.33012e-08	1.32	(1.2 - 1.45)	3.33954e-08
RTKN2	18.3	1.22	(0.97 - 1.53)	0.169195	0.99	(0.92 - 1.06)	0.870034
RTN4IP1	15.7	1.07	(0.92 - 1.25)	0.474792	1.06	(1.02 - 1.1)	0.0143564
RTN4R	2	1.02	(0.73 - 1.43)	0.936356	0.98	(0.89 - 1.07)	0.71318
RUVBL1	5.1	1.01	(0.9 - 1.13)	0.923828	1.01	(0.98 - 1.04)	0.577297
RWDD1	2	1.07	(0.89 - 1.29)	0.578722	1.02	(0.97 - 1.07)	0.564727
RYR1	18.3	1.34	(0.97 - 1.84)	0.149461	0.98	(0.88 - 1.1)	0.859502
S100A11	3.6	1.36	(1.12 - 1.66)	0.00610048	1.16	(1.1 - 1.23)	5.78344e-07
S100A12	4.2	1.29	(1.11 - 1.51)	0.0041243	1.14	(1.1 - 1.19)	4.23505e-10
S100A13	18	1.28	(0.9 - 1.81)	0.274312	1.18	(1.07 - 1.3)	0.00214415
S100A14	15.7	1.22	(0.95 - 1.57)	0.20198	1.05	(0.98 - 1.12)	0.264115
S100A16	5.3	1.09	(0.9 - 1.33)	0.49603	1.02	(0.97 - 1.07)	0.612038
S100A3	15.9	1.23	(0.98 - 1.54)	0.153571	1.03	(0.96 - 1.11)	0.579859
S100A4	2.5	0.97	(0.79 - 1.19)	0.833936	0.9	(0.85 - 0.94)	0.000147812
S100G	15.7	1.49	(1.18 - 1.87)	0.0031292	1.17	(1.09 - 1.25)	3.33954e-05
S100P	4.6	1.29	(1.09 - 1.53)	0.00953843	1.15	(1.1 - 1.21)	6.4395e-08
SAA4	15.4	1.29	(0.92 - 1.82)	0.243138	1.04	(0.92 - 1.16)	0.665248
SAFB2	15.7	1.67	(1.19 - 2.36)	0.0107433	1.29	(1.15 - 1.44)	2.25281e-05
SAG	18.3	1.21	(0.94 - 1.56)	0.228386	0.99	(0.93 - 1.07)	0.926653
SAMD9L	3	1.13	(0.96 - 1.32)	0.235247	1.02	(0.98 - 1.06)	0.575155
SAP18	17.1	1.09	(0.92 - 1.3)	0.433865	1.01	(0.96 - 1.06)	0.807261
SARG	15.9	1.04	(0.91 - 1.18)	0.696248	0.98	(0.95 - 1.01)	0.34554
SART1	18.3	1.51	(1.2 - 1.92)	0.00222867	1.13	(1.04 - 1.23)	0.0101565
SAT1	18.3	1.24	(0.98 - 1.57)	0.150321	0.97	(0.9 - 1.05)	0.563081
SAT2	17.1	1.25	(1.06 - 1.47)	0.0257227	0.99	(0.94 - 1.04)	0.767602
SATB1	15.7	1.73	(1.23 - 2.44)	0.00600894	1.1	(0.98 - 1.23)	0.189311
SBSN	15.7	0.87	(0.6 - 1.28)	0.606667	1.18	(1.07 - 1.31)	0.00224803
SCAMP3	3.3	1.18	(1.03 - 1.35)	0.0429824	1.04	(1 - 1.08)	0.0717644
SCARA5	2	1.96	(1.39 - 2.76)	0.00066656	1.42	(1.29 - 1.55)	2.2113e-12
SCARB1	5.1	1.11	(0.91 - 1.35)	0.440476	0.99	(0.93 - 1.04)	0.726529
SCARB2	5.4	2.83	(2.2 - 3.63)	3.84102e-14	1.9	(1.76 - 2.05)	1.77586e-56
SCARF1	1.6	1.68	(1.29 - 2.19)	0.000606328	1.3	(1.21 - 1.39)	1.50779e-12
SCARF2	2	2.97	(2.12 - 4.16)	4.55853e-09	1.91	(1.73 - 2.11)	6.94751e-38
SCG2	2.4	1.83	(1.32 - 2.52)	0.00109243	1.25	(1.15 - 1.36)	1.62656e-06
SCG3	2.7	1.55	(1.11 - 2.16)	0.0282553	1.14	(1.05 - 1.25)	0.00742351
SCGB1A1	2.7	1.07	(0.88 - 1.3)	0.632025	1.09	(1.04 - 1.15)	0.00307189
SCGB2A2	18.3	1.41	(0.97 - 2.05)	0.151003	1.11	(0.99 - 1.24)	0.154621
SCGB3A1	17.4	0.9	(0.53 - 1.53)	0.784135	2.4	(2.11 - 2.74)	2.27563e-37
SCGB3A2	2.6	1.09	(0.96 - 1.23)	0.28337	1.14	(1.11 - 1.18)	2.20553e-16
SCGN	4.7	1.37	(1.06 - 1.76)	0.0395161	1.11	(1.04 - 1.18)	0.00768976
SCIN	18.3	1.14	(0.96 - 1.36)	0.233902	0.99	(0.95 - 1.05)	0.89391
SCLY	2.3	1.85	(1.49 - 2.3)	3.5641e-07	1.02	(0.96 - 1.09)	0.59924
SCN2A	18.3	1.31	(1.03 - 1.67)	0.0644246	1.03	(0.96 - 1.11)	0.58708
SCN2B	17.8	1.38	(0.9 - 2.11)	0.246551	1.01	(0.89 - 1.14)	0.934254
SCN3A	17.8	1.5	(1.11 - 2.01)	0.0220466	1.01	(0.92 - 1.12)	0.867088
SCN3B	18.3	1.13	(0.86 - 1.48)	0.512802	1.01	(0.93 - 1.09)	0.92953
SCN4B	17.8	1.18	(0.88 - 1.59)	0.405513	1.05	(0.97 - 1.14)	0.390576
SCP2	5.1	1.09	(0.94 - 1.27)	0.388814	1.03	(0.99 - 1.07)	0.317663
SCPEP1	18.1	1.92	(1.49 - 2.49)	5.19097e-06	1.22	(1.14 - 1.31)	1.45211e-07
SCRG1	15.5	2.34	(1.67 - 3.3)	7.77868e-06	1.57	(1.41 - 1.75)	2.77587e-15
SCRIB	17.8	1.12	(0.97 - 1.29)	0.225353	1.04	(1.01 - 1.09)	0.0562702
SCRN1	3	1.15	(0.93 - 1.41)	0.30553	1.02	(0.97 - 1.08)	0.631991
SCT	17.8	0.72	(0.54 - 0.97)	0.0714315	0.92	(0.85 - 0.99)	0.0582882
SDC1	2.8	2.16	(1.72 - 2.71)	8.02996e-10	1.62	(1.51 - 1.73)	8.19582e-44
SDC4	2.8	0.81	(0.64 - 1.04)	0.17634	0.79	(0.74 - 0.84)	9.76926e-13
SDCCAG8	15.9	1.08	(0.96 - 1.22)	0.335868	0.98	(0.95 - 1.01)	0.277388
SDHB	15.9	1.43	(1.21 - 1.69)	0.000178962	1.13	(1.08 - 1.19)	5.1975e-06
SDK2	17.4	1.55	(1.16 - 2.06)	0.00924938	1.12	(1.02 - 1.22)	0.0278762
SEC31A	17.8	1.18	(0.97 - 1.42)	0.174657	1	(0.96 - 1.05)	0.967177
SEL1L	17.8	1.78	(1.43 - 2.22)	1.77218e-06	1.51	(1.41 - 1.62)	2.91527e-29
SELE	1.6	1.63	(1.3 - 2.05)	0.000160776	1.15	(1.08 - 1.22)	1.28932e-05
SELENOP	15.4	0.22	(0.12 - 0.38)	1.06091e-06	0.56	(0.48 - 0.65)	1.82314e-12
SELL	15.4	1.37	(0.76 - 2.46)	0.415451	0.78	(0.67 - 0.91)	0.00327989
SELP	2.4	1.21	(0.99 - 1.49)	0.138285	1.09	(1.03 - 1.15)	0.00601735
SELPLG	3	0.92	(0.6 - 1.41)	0.788135	0.72	(0.65 - 0.8)	1.73522e-09
SEMA3F	2.8	2.49	(1.66 - 3.74)	6.59675e-05	1.73	(1.55 - 1.92)	4.83633e-22
SEMA3G	17.4	1.7	(1.29 - 2.23)	0.00067291	1.25	(1.16 - 1.35)	3.61768e-08
SEMA4C	3.3	1.75	(1.33 - 2.29)	0.000269202	1.16	(1.05 - 1.28)	0.00895619
SEMA4D	2	1.44	(0.97 - 2.14)	0.14065	1.07	(0.97 - 1.19)	0.277748
SEMA6C	18	1.52	(0.96 - 2.4)	0.147547	1.1	(0.96 - 1.26)	0.266233
SEMA7A	2	2.54	(1.95 - 3.3)	1.58974e-10	1.4	(1.28 - 1.54)	3.88615e-12
SEPTIN3	15.7	1.08	(0.9 - 1.29)	0.539197	1.07	(1.03 - 1.12)	0.00545187
SEPTIN7	17.1	1.01	(0.79 - 1.3)	0.942655	0.99	(0.92 - 1.06)	0.82819
SEPTIN8	15.9	2.6	(2.03 - 3.34)	2.8983e-12	1.81	(1.66 - 1.98)	9.24089e-39
SEPTIN9	3.3	1.42	(0.98 - 2.05)	0.12933	1.11	(1 - 1.23)	0.0948016
SERPINA1	17	7.71	(3.02 - 19.71)	0.00011777	3.81	(2.69 - 5.4)	3.21078e-13
SERPINA11	1.6	1.91	(1.43 - 2.55)	6.98121e-05	1.53	(1.42 - 1.65)	1.16968e-28
SERPINA12	5.6	1.02	(0.91 - 1.15)	0.762397	1.01	(0.98 - 1.04)	0.818199
SERPINA3	15.7	3.83	(2.21 - 6.64)	1.36885e-05	2.75	(2.3 - 3.3)	4.59437e-27
SERPINA4	16.9	0.86	(0.49 - 1.54)	0.720244	0.63	(0.54 - 0.73)	5.2938e-09
SERPINA5	16.6	0.8	(0.5 - 1.28)	0.475145	0.73	(0.64 - 0.82)	1.15036e-06
SERPINA6	15.4	2.73	(1.2 - 6.21)	0.0435748	1.11	(0.9 - 1.38)	0.465305
SERPINA7	15.4	1.1	(0.53 - 2.31)	0.85499	1.29	(1.07 - 1.55)	0.0200292
SERPINA9	3.7	1.21	(1.04 - 1.42)	0.035836	1.07	(1.03 - 1.11)	0.00406628
SERPINB1	3.1	1.13	(1 - 1.28)	0.123374	1.01	(0.97 - 1.04)	0.836271
SERPINB5	4.6	1.13	(0.88 - 1.45)	0.451868	1.04	(0.98 - 1.11)	0.353175
SERPINB6	2.3	1.25	(1.03 - 1.53)	0.0647545	1.04	(0.99 - 1.1)	0.183783
SERPINB8	1.8	1.39	(1.21 - 1.59)	1.46604e-05	1.16	(1.11 - 1.21)	1.48804e-10
SERPINB9	3.6	1.65	(1.15 - 2.36)	0.0204385	0.97	(0.89 - 1.07)	0.674984
SERPINC1	15.6	0.88	(0.35 - 2.22)	0.850857	0.65	(0.52 - 0.83)	0.00126857
SERPIND1	15.6	0.99	(0.61 - 1.6)	0.968688	1.05	(0.92 - 1.18)	0.616323
SERPINE1	1.6	1.26	(1.05 - 1.51)	0.0346747	1.07	(1.02 - 1.11)	0.0146655
SERPINE2	15.5	0.96	(0.78 - 1.2)	0.816566	1.05	(1 - 1.11)	0.125162
SERPINF1	16.7	1.51	(0.92 - 2.48)	0.185817	1.07	(0.94 - 1.22)	0.449639
SERPINF2	17	0.51	(0.18 - 1.47)	0.333639	0.44	(0.34 - 0.57)	4.79374e-09
SERPING1	15.6	2.15	(1.03 - 4.47)	0.0925416	1.31	(1.08 - 1.58)	0.0127115
SERPINH1	17.1	1.13	(1.02 - 1.26)	0.0592312	1.04	(1.01 - 1.07)	0.0126222
SERPINI1	17.5	1.36	(0.87 - 2.14)	0.290085	1.14	(1.01 - 1.28)	0.0769782
SERPINI2	15.9	1.32	(1.05 - 1.66)	0.0422581	0.97	(0.91 - 1.03)	0.489244
SESTD1	5.1	1.15	(0.96 - 1.37)	0.216359	0.98	(0.93 - 1.03)	0.561643
SETMAR	3.9	2.13	(1.55 - 2.92)	1.89418e-05	1.25	(1.13 - 1.37)	2.59826e-05
SEZ6	17.8	2.07	(1.5 - 2.84)	5.30715e-05	1.11	(0.99 - 1.24)	0.122863
SEZ6L	2.5	2.25	(1.55 - 3.28)	0.000138864	1.07	(0.96 - 1.19)	0.31875
SEZ6L2	3.3	3.64	(2.64 - 5.01)	1.95308e-13	2.12	(1.9 - 2.37)	8.17693e-39
SF3B4	3.3	1.04	(0.89 - 1.22)	0.725768	1.01	(0.97 - 1.05)	0.730006
SFRP1	3.9	1.54	(1.26 - 1.88)	0.000140953	1.42	(1.33 - 1.5)	1.7527e-29
SFRP4	17.4	1.12	(0.8 - 1.56)	0.639726	1.03	(0.94 - 1.12)	0.700158
SFTPA1	5.1	1.31	(1.12 - 1.54)	0.00355175	1.13	(1.08 - 1.19)	1.51685e-06
SFTPA2	5.1	1.52	(1.26 - 1.84)	8.47615e-05	1.3	(1.24 - 1.38)	2.66774e-21
SFTPD	2.8	1.29	(1.09 - 1.54)	0.0110064	1.21	(1.15 - 1.26)	9.50614e-16
SGSH	16.9	1.13	(0.89 - 1.44)	0.451141	1.1	(1.04 - 1.17)	0.00522021
SH2B3	5.1	1.1	(0.97 - 1.24)	0.227257	0.99	(0.96 - 1.02)	0.505949
SH2D1A	3	0.95	(0.77 - 1.17)	0.744475	1.02	(0.97 - 1.07)	0.674984
SH3BGRL2	18.3	0.97	(0.76 - 1.23)	0.844952	1	(0.94 - 1.06)	0.948392
SH3BP1	15.9	1.31	(1.04 - 1.66)	0.0599197	1.06	(0.99 - 1.13)	0.209555
SH3GL3	17.5	1.03	(0.87 - 1.22)	0.795288	0.98	(0.94 - 1.03)	0.628697
SH3GLB2	15.7	1.27	(1.04 - 1.55)	0.0494544	1.01	(0.96 - 1.06)	0.859502
SHBG	15.5	1.46	(1.1 - 1.94)	0.0249311	1.21	(1.12 - 1.29)	7.34518e-07
SHC1	18.6	1.04	(0.93 - 1.18)	0.605126	1	(0.97 - 1.03)	0.927919
SHD	18.5	1.18	(1.04 - 1.33)	0.0231998	1.05	(1.01 - 1.09)	0.0562702
SHH	18	0.68	(0.47 - 0.98)	0.0839822	0.99	(0.91 - 1.08)	0.92953
SHISA5	15.5	2.74	(2.16 - 3.47)	1.1502e-14	2.07	(1.9 - 2.25)	2.891e-60
SHMT1	2.6	1.13	(0.98 - 1.29)	0.176152	0.99	(0.95 - 1.02)	0.641915
SHPK	17.1	0.94	(0.65 - 1.35)	0.801147	0.98	(0.9 - 1.08)	0.804959
SIAE	2.7	1.53	(1.2 - 1.96)	0.00268195	1.22	(1.15 - 1.31)	3.99189e-09
SIGLEC1	2.4	2.61	(2.08 - 3.28)	1.11797e-14	1.52	(1.42 - 1.63)	8.54566e-33
SIGLEC10	3	2.5	(1.98 - 3.16)	9.64309e-13	1.53	(1.42 - 1.65)	6.57585e-27
SIGLEC15	5.1	1.12	(0.98 - 1.29)	0.173277	1.04	(1 - 1.08)	0.120204
SIGLEC5	2.8	1.25	(1.1 - 1.42)	0.00252748	1.1	(1.07 - 1.13)	1.42031e-09
SIGLEC6	2	1.76	(1.28 - 2.41)	0.0019393	1.2	(1.1 - 1.31)	7.99577e-05
SIGLEC7	2.8	3.67	(2.63 - 5.11)	7.5168e-13	1.39	(1.25 - 1.54)	5.48127e-09
SIGLEC8	17.8	2.96	(2.25 - 3.89)	4.93204e-13	1.36	(1.26 - 1.47)	2.70411e-14
SIGLEC9	2.1	2.97	(2 - 4.41)	7.91931e-07	1.14	(1.03 - 1.26)	0.026929
SIL1	17.8	1.24	(0.85 - 1.8)	0.39218	1.2	(1.09 - 1.32)	0.000822841
SIRPA	2.6	1.12	(0.9 - 1.38)	0.4381	1.14	(1.08 - 1.2)	1.63091e-05
SIRPB1	3	1.8	(1.42 - 2.26)	5.81449e-06	1.36	(1.28 - 1.44)	6.04062e-21
SIRT1	18	0.98	(0.82 - 1.18)	0.91234	1.01	(0.96 - 1.05)	0.855769
SIRT2	3.3	1.12	(0.98 - 1.28)	0.177462	1.01	(0.98 - 1.05)	0.629916
SIRT5	5.1	1.05	(0.85 - 1.3)	0.723095	0.94	(0.88 - 0.99)	0.058373
SIT1	4.7	0.85	(0.69 - 1.05)	0.222611	0.97	(0.92 - 1.03)	0.441198
SKAP1	3.8	0.76	(0.65 - 0.9)	0.00415447	0.93	(0.89 - 0.97)	0.00288097
SKAP2	2.4	1.09	(0.98 - 1.22)	0.222148	0.98	(0.95 - 1.01)	0.320027
SKIV2L	18.3	1.3	(0.97 - 1.75)	0.160781	1.08	(0.99 - 1.18)	0.135379
SLA2	15.7	1.04	(0.91 - 1.19)	0.648456	0.99	(0.96 - 1.02)	0.722678
SLAMF1	4.7	1.51	(1.24 - 1.83)	0.000226061	1.19	(1.13 - 1.25)	1.38581e-10
SLAMF6	5.1	1.53	(1.14 - 2.05)	0.0137276	1.25	(1.16 - 1.35)	6.63313e-08
SLAMF7	3	1.39	(1.16 - 1.67)	0.00195481	1.22	(1.16 - 1.28)	1.45579e-14
SLAMF8	5.1	1.76	(1.41 - 2.19)	4.08025e-06	1.34	(1.26 - 1.42)	2.11256e-22
SLC12A2	18.3	1.54	(1.05 - 2.26)	0.0644109	1.09	(0.96 - 1.25)	0.278267
SLC13A1	15.9	1.21	(1 - 1.45)	0.108382	1	(0.94 - 1.06)	0.959107
SLC16A1	5.1	1.24	(1.04 - 1.49)	0.0488375	1.13	(1.07 - 1.19)	7.14716e-06
SLC1A4	17.8	1.11	(0.85 - 1.43)	0.564543	0.99	(0.93 - 1.07)	0.926964
SLC27A4	5.1	1.11	(0.94 - 1.32)	0.321705	1.07	(1.02 - 1.11)	0.0123991
SLC28A1	18.6	1.11	(0.9 - 1.38)	0.456107	1.08	(1.02 - 1.15)	0.015244
SLC34A3	18.6	0.99	(0.73 - 1.35)	0.968688	1.08	(1 - 1.16)	0.0968427
SLC39A14	5.1	1.64	(1.25 - 2.14)	0.0013789	1.24	(1.14 - 1.35)	1.57673e-06
SLC39A5	3	1.15	(0.94 - 1.42)	0.292946	1.09	(1.03 - 1.15)	0.00604379
SLC44A4	17.8	1.1	(0.91 - 1.33)	0.448701	1.03	(0.97 - 1.08)	0.465783
SLC4A1	15.5	0.73	(0.54 - 0.99)	0.0991918	0.91	(0.84 - 0.98)	0.0280103
SLC51B	18.3	1.17	(0.97 - 1.39)	0.176152	1.01	(0.97 - 1.06)	0.709092
SLC9A3R1	17.4	1.04	(0.88 - 1.23)	0.736695	1.01	(0.97 - 1.06)	0.651587
SLC9A3R2	15.9	1.33	(1.08 - 1.64)	0.0200181	1.11	(1.04 - 1.18)	0.00535794
SLIRP	18.6	1.09	(0.86 - 1.37)	0.609326	1.05	(0.98 - 1.11)	0.257546
SLIT2	5.1	1.45	(1.23 - 1.7)	5.53243e-05	1.09	(1.03 - 1.15)	0.00935146
SLITRK1	18	1.3	(0.87 - 1.93)	0.310909	0.78	(0.7 - 0.87)	2.45168e-05
SLITRK2	2	1.14	(0.86 - 1.51)	0.495384	0.99	(0.92 - 1.07)	0.855457
SLITRK6	4.6	1.09	(0.78 - 1.52)	0.706457	1.08	(0.99 - 1.18)	0.156423
SLK	17.1	1.08	(0.91 - 1.28)	0.500856	0.97	(0.93 - 1.02)	0.414758
SLMAP	15.9	1.18	(1 - 1.38)	0.102991	1.05	(1.01 - 1.09)	0.0527716
SLURP1	16.1	0.94	(0.65 - 1.36)	0.806042	1.18	(1.08 - 1.28)	0.000442424
SMAD1	5.1	1.02	(0.89 - 1.18)	0.826869	0.97	(0.94 - 1.01)	0.25074
SMAD2	15.9	1.12	(0.92 - 1.35)	0.391778	1	(0.95 - 1.05)	0.988558
SMAD3	15.9	1.18	(0.91 - 1.54)	0.334929	0.98	(0.92 - 1.06)	0.767602
SMAD5	3.3	1.47	(0.8 - 2.72)	0.334651	1.09	(0.93 - 1.27)	0.433817
SMARCA2	5.1	1.12	(0.95 - 1.31)	0.273289	0.99	(0.95 - 1.04)	0.829624
SMC3	18.6	0.96	(0.73 - 1.26)	0.823486	1.08	(1.01 - 1.15)	0.0561156
SMNDC1	15.9	1.3	(1.1 - 1.53)	0.00710018	1.1	(1.05 - 1.16)	0.000684366
SMOC1	2	2.53	(1.9 - 3.37)	4.35011e-09	1.61	(1.48 - 1.75)	4.28184e-27
SMOC2	2.4	1.55	(1.18 - 2.03)	0.00530901	1.43	(1.33 - 1.54)	1.94292e-21
SMPD1	2.5	1.5	(1.21 - 1.85)	0.000837441	1.23	(1.16 - 1.3)	2.40114e-11
SMPD3	18	0.9	(0.67 - 1.21)	0.602025	1.04	(0.98 - 1.11)	0.335897
SMPDL3A	2.6	1.08	(0.91 - 1.29)	0.49039	1.01	(0.96 - 1.06)	0.801604
SMPDL3B	15.9	1.08	(0.91 - 1.29)	0.481789	1.01	(0.97 - 1.06)	0.741341
SMS	18.3	1	(0.8 - 1.26)	0.986231	1	(0.94 - 1.06)	0.930993
SMTN	15.9	1.25	(1.09 - 1.42)	0.0052637	1.03	(0.99 - 1.07)	0.189793
SNAP23	2.8	1.1	(0.96 - 1.27)	0.287688	0.97	(0.94 - 1.01)	0.222254
SNAP25	18.3	1.34	(1.01 - 1.78)	0.0947394	1.11	(1.03 - 1.19)	0.0178415
SNAP29	2.5	1.12	(0.99 - 1.27)	0.159592	1	(0.97 - 1.04)	0.89391
SNAPIN	15.7	1.01	(0.8 - 1.27)	0.968688	0.94	(0.88 - 1)	0.0878723
SNCA	17.4	1.08	(0.96 - 1.22)	0.325823	0.99	(0.96 - 1.02)	0.751909
SNCG	3.6	1.44	(1.21 - 1.72)	0.000178441	1.15	(1.1 - 1.2)	5.07553e-09
SNED1	17.8	1.61	(1.12 - 2.32)	0.0300623	1.24	(1.11 - 1.37)	0.000219251
SNRPB2	15.7	1.41	(1.19 - 1.67)	0.000314765	1.2	(1.13 - 1.27)	3.88335e-09
SNU13	18.3	0.98	(0.78 - 1.23)	0.916652	1.01	(0.95 - 1.07)	0.862961
SNX15	17.4	1.21	(0.95 - 1.56)	0.226548	1.05	(0.98 - 1.12)	0.295874
SNX18	15.9	1.27	(0.96 - 1.68)	0.169162	1	(0.92 - 1.09)	0.994943
SNX2	15.9	1.08	(0.92 - 1.28)	0.455959	1.07	(1.03 - 1.11)	0.00415394
SNX5	17.8	1.23	(0.77 - 1.97)	0.504722	1.04	(0.92 - 1.17)	0.665628
SNX9	2.8	1.16	(0.98 - 1.37)	0.168852	1.04	(0.99 - 1.09)	0.159225
SOD1	4.8	0.97	(0.76 - 1.24)	0.869347	1.05	(0.98 - 1.11)	0.252792
SOD2	2.8	1.8	(1.41 - 2.32)	2.48947e-05	1.25	(1.16 - 1.34)	1.50139e-08
SOD3	15.5	1.11	(0.9 - 1.36)	0.454173	1.02	(0.96 - 1.08)	0.620172
SORBS1	15.7	1.6	(1.31 - 1.97)	3.91888e-05	1.22	(1.13 - 1.31)	1.1127e-06
SORCS2	5.1	2.09	(1.58 - 2.78)	3.07803e-06	1.54	(1.42 - 1.67)	3.7154e-25
SORD	2.4	1.03	(0.87 - 1.22)	0.807765	0.94	(0.9 - 0.99)	0.0231725
SORT1	3	1.89	(1.41 - 2.54)	0.000137422	1.21	(1.11 - 1.31)	1.48628e-05
SOST	3	0.94	(0.7 - 1.26)	0.764459	0.93	(0.86 - 1.01)	0.142205
SOWAHA	17.8	1.01	(0.77 - 1.32)	0.973714	1	(0.93 - 1.07)	0.93606
SOX2	15.8	1.14	(0.64 - 2.05)	0.743177	1.09	(0.94 - 1.26)	0.407024
SOX9	17.8	3.12	(1.93 - 5.03)	2.32282e-05	1.41	(1.24 - 1.62)	1.17683e-06
SPACA5_SPACA5B	15.7	1.22	(0.81 - 1.86)	0.4678	1.24	(1.12 - 1.39)	0.000218141
SPAG1	15.7	1.17	(0.94 - 1.45)	0.258659	1.06	(1 - 1.12)	0.134155
SPARC	2.5	1.03	(0.87 - 1.21)	0.836291	1.04	(0.99 - 1.08)	0.193514
SPARCL1	2.8	1.24	(0.83 - 1.86)	0.414645	1.21	(1.09 - 1.35)	0.000985887
SPART	17.4	1.17	(0.98 - 1.4)	0.156257	1	(0.96 - 1.05)	0.922304
SPESP1	15.5	1.17	(0.78 - 1.77)	0.57722	1.15	(1.03 - 1.28)	0.0230344
SPINK1	2.8	2.2	(1.8 - 2.69)	6.08792e-13	1.6	(1.51 - 1.7)	5.50231e-52
SPINK2	17.4	1.6	(1.14 - 2.25)	0.0215598	1.26	(1.15 - 1.39)	3.02774e-06
SPINK4	3	1.6	(1.37 - 1.87)	2.80478e-08	1.23	(1.17 - 1.28)	2.47941e-19
SPINK5	2.8	1.25	(0.9 - 1.73)	0.302342	1.08	(0.99 - 1.18)	0.14939
SPINK6	2	1.34	(1.07 - 1.68)	0.0280215	1.15	(1.09 - 1.22)	5.60453e-06
SPINK8	18.3	1.5	(1.13 - 1.98)	0.0138948	1.01	(0.92 - 1.12)	0.864911
SPINT1	3.1	3.7	(2.83 - 4.82)	1.93123e-19	2.19	(2.01 - 2.4)	1.7881e-64
SPINT2	2.4	1.91	(1.44 - 2.53)	4.74213e-05	1.31	(1.21 - 1.41)	2.09918e-11
SPINT3	15.9	1.04	(0.95 - 1.14)	0.50888	0.97	(0.95 - 0.99)	0.0335305
SPOCK1	3.6	2.23	(1.45 - 3.45)	0.00127513	1.04	(0.93 - 1.17)	0.617639
SPON1	2.7	2.67	(2.17 - 3.29)	7.54475e-18	1.96	(1.83 - 2.11)	1.56247e-72
SPON2	3.3	3.12	(2.31 - 4.2)	3.00087e-12	1.99	(1.83 - 2.16)	2.47937e-59
SPP1	1.8	1.62	(1.29 - 2.04)	0.000168115	1.65	(1.55 - 1.75)	7.03005e-58
SPRED2	18	0.9	(0.63 - 1.28)	0.668308	1.07	(0.99 - 1.17)	0.176938
SPRING1	18.6	1.12	(0.89 - 1.41)	0.450411	1.03	(0.97 - 1.1)	0.421223
SPRR1B	17.1	1.03	(0.87 - 1.21)	0.828699	1.03	(0.98 - 1.07)	0.347584
SPRR3	15.7	1.28	(1.06 - 1.55)	0.0301174	1.12	(1.07 - 1.18)	2.46125e-05
SPRY2	4.7	1.1	(0.97 - 1.25)	0.257656	1.02	(0.99 - 1.06)	0.251074
SPTBN2	18.3	1.55	(1.08 - 2.22)	0.0449556	1.06	(0.95 - 1.18)	0.44604
SPTLC1	15.7	1.25	(0.93 - 1.68)	0.233765	1.06	(0.97 - 1.16)	0.299269
SRC	2.7	1.03	(0.94 - 1.14)	0.633786	0.98	(0.95 - 1)	0.0978868
SRP14	3.3	1.3	(1.08 - 1.56)	0.0158991	1.08	(1.03 - 1.13)	0.00691814
SRPK2	3	1.11	(0.97 - 1.27)	0.217041	1	(0.97 - 1.04)	0.88236
SRPX	15.5	3.08	(2.21 - 4.3)	7.46158e-10	1.67	(1.52 - 1.84)	1.53843e-25
SSB	5.1	0.91	(0.72 - 1.14)	0.543669	1.02	(0.97 - 1.08)	0.599369
SSBP1	18	1.15	(0.8 - 1.67)	0.571919	1.05	(0.95 - 1.16)	0.478745
SSC4D	3	0.88	(0.79 - 0.97)	0.0301659	0.89	(0.87 - 0.91)	1.43004e-17
SSC5D	2.4	1.28	(0.98 - 1.69)	0.146852	1.12	(1.04 - 1.2)	0.00446671
SSH3	18.6	1.14	(0.71 - 1.84)	0.695814	0.94	(0.82 - 1.06)	0.449639
SSNA1	15.9	1.21	(0.94 - 1.57)	0.237866	1.09	(1.02 - 1.17)	0.0261982
ST13	17.4	1.03	(0.8 - 1.32)	0.877217	0.98	(0.92 - 1.04)	0.672781
ST3GAL1	3.3	1.31	(1.04 - 1.66)	0.0593957	1.1	(1.03 - 1.18)	0.0170036
ST6GAL1	1.6	2.17	(1.62 - 2.91)	1.79417e-06	1.64	(1.5 - 1.8)	2.17589e-26
ST8SIA1	18	1.07	(0.81 - 1.41)	0.734302	1.02	(0.95 - 1.1)	0.721588
STAB2	15.5	2.69	(1.72 - 4.22)	9.86522e-05	1.42	(1.25 - 1.6)	1.3711e-07
STAM	15.9	1.32	(0.94 - 1.84)	0.193241	1.03	(0.94 - 1.14)	0.651197
STAMBP	3.8	1.11	(0.92 - 1.33)	0.414303	1.02	(0.97 - 1.07)	0.615592
STAT2	18	1.17	(0.98 - 1.4)	0.153143	1.05	(1 - 1.1)	0.0968891
STAT5B	3.3	1.03	(0.95 - 1.13)	0.586921	0.98	(0.96 - 1.01)	0.286517
STAU1	18.6	1.11	(0.91 - 1.36)	0.442311	1.05	(0.99 - 1.11)	0.177904
STC1	2	1.79	(1.43 - 2.25)	3.41954e-06	1.43	(1.34 - 1.52)	2.71313e-29
STC2	2.9	2.95	(1.85 - 4.69)	3.35648e-05	1.58	(1.4 - 1.79)	1.04576e-12
STEAP4	18.3	1.15	(0.97 - 1.37)	0.19393	0.98	(0.93 - 1.03)	0.569328
STIP1	3	1.06	(0.89 - 1.27)	0.610241	1.02	(0.97 - 1.07)	0.587938
STK11	4.6	1.04	(0.88 - 1.22)	0.761058	1.02	(0.98 - 1.06)	0.480309
STK24	5.1	1.04	(0.86 - 1.26)	0.769825	0.98	(0.94 - 1.03)	0.651386
STK4	2.8	1.09	(0.95 - 1.25)	0.348994	1	(0.97 - 1.04)	0.89391
STOML2	18.6	1.05	(0.9 - 1.22)	0.675202	1.02	(0.98 - 1.07)	0.353472
STX16	5.1	1.09	(0.89 - 1.34)	0.511872	0.99	(0.94 - 1.05)	0.838437
STX1B	17.8	1.15	(0.86 - 1.55)	0.46843	1.06	(0.98 - 1.15)	0.267053
STX3	15.7	1.18	(0.85 - 1.65)	0.442106	1.05	(0.96 - 1.15)	0.420133
STX4	3.3	1.31	(1.11 - 1.53)	0.00396945	1.08	(1.03 - 1.13)	0.00776646
STX5	18	1	(0.7 - 1.44)	0.994776	1.01	(0.92 - 1.1)	0.921964
STX6	5.1	1.09	(0.91 - 1.31)	0.471815	1.03	(0.99 - 1.08)	0.28959
STX7	18	1.1	(0.83 - 1.46)	0.623062	0.98	(0.91 - 1.06)	0.737915
STX8	3	1.59	(1.29 - 1.97)	0.000100074	1.08	(1.01 - 1.15)	0.0344734
STXBP1	15.7	1.01	(0.85 - 1.21)	0.916241	0.99	(0.95 - 1.04)	0.838864
STXBP3	5.1	1.02	(0.77 - 1.35)	0.927069	1.01	(0.94 - 1.09)	0.790961
SUGP1	15.9	1.26	(0.92 - 1.73)	0.255558	0.99	(0.91 - 1.09)	0.929957
SUGT1	5.1	1.06	(0.91 - 1.23)	0.567061	1.01	(0.97 - 1.05)	0.761731
SULT1A1	2	1	(0.91 - 1.1)	0.998215	0.99	(0.96 - 1.01)	0.34454
SULT2A1	3	1.41	(1.2 - 1.65)	0.00013405	1.14	(1.08 - 1.19)	9.04908e-07
SUMF1	18	1.02	(0.82 - 1.27)	0.916241	0.99	(0.93 - 1.05)	0.779758
SUMF2	2	1.29	(1.02 - 1.63)	0.0749268	1.14	(1.07 - 1.2)	6.90989e-05
SUOX	15.7	1.53	(1.27 - 1.85)	5.98246e-05	1.13	(1.07 - 1.19)	3.54762e-05
SUSD1	4.6	1.11	(0.86 - 1.42)	0.549939	0.98	(0.92 - 1.05)	0.751509
SUSD2	2.8	2.23	(1.63 - 3.05)	5.03777e-06	1.49	(1.36 - 1.64)	2.0903e-15
SUSD4	15.9	1.68	(1.32 - 2.13)	0.0001665	1.18	(1.09 - 1.28)	0.000211696
SUSD5	17.8	1.47	(1 - 2.15)	0.107944	1.2	(1.09 - 1.33)	0.00118277
SV2A	17.8	1.2	(0.98 - 1.46)	0.153429	1.02	(0.96 - 1.08)	0.653697
SWAP70	15.9	1.7	(1.29 - 2.23)	0.000704757	1.26	(1.15 - 1.37)	1.19027e-06
SYAP1	17.4	1.24	(0.98 - 1.57)	0.144452	1.01	(0.95 - 1.08)	0.821613
SYNGAP1	18.3	0.84	(0.63 - 1.11)	0.329215	1	(0.94 - 1.06)	0.96972
SYT1	15.7	1.54	(1.25 - 1.9)	0.000245493	1.19	(1.11 - 1.29)	1.25346e-05
SYTL4	15.5	1.07	(0.88 - 1.28)	0.621614	1.04	(0.99 - 1.09)	0.17667
TAB2	17.1	1.11	(0.98 - 1.27)	0.204521	0.97	(0.94 - 1)	0.136457
TACC3	3.3	1.04	(0.94 - 1.15)	0.591876	0.98	(0.96 - 1.01)	0.302387
TACSTD2	13.9	2.1	(1.63 - 2.72)	1.96109e-07	1.46	(1.32 - 1.62)	1.69528e-12
TADA3	15.9	1.46	(1.05 - 2.03)	0.0638633	0.96	(0.88 - 1.05)	0.504717
TAFA5	3.3	1.79	(1.37 - 2.35)	0.000133253	1.42	(1.32 - 1.53)	5.74256e-19
TAGLN3	18.6	1	(0.78 - 1.27)	0.981494	0.99	(0.93 - 1.05)	0.832903
TALDO1	15.8	1.45	(1.08 - 1.94)	0.0365726	1.12	(1.04 - 1.21)	0.0100273
TANK	4.7	1.14	(0.96 - 1.35)	0.233332	0.97	(0.93 - 1.01)	0.270926
TAP1	17.1	1.17	(0.96 - 1.42)	0.213373	1	(0.94 - 1.06)	0.999954
TARBP2	5.1	1.15	(0.99 - 1.33)	0.148062	1.01	(0.97 - 1.05)	0.662135
TARM1	17.8	1.06	(0.89 - 1.26)	0.637917	1.01	(0.96 - 1.06)	0.830565
TARS1	15.9	1.4	(1 - 1.97)	0.108982	1.06	(0.97 - 1.17)	0.339844
TAX1BP1	15.7	1.38	(1.14 - 1.68)	0.00440816	1.02	(0.97 - 1.08)	0.569859
TBC1D17	5.1	1.09	(0.85 - 1.4)	0.623062	1.03	(0.96 - 1.1)	0.554532
TBC1D23	3.3	1.03	(0.91 - 1.18)	0.709136	0.99	(0.96 - 1.02)	0.673715
TBC1D5	3	1.19	(1.04 - 1.36)	0.0300651	1	(0.96 - 1.04)	0.926653
TBCA	17.4	1.09	(0.93 - 1.29)	0.422703	1.03	(0.99 - 1.08)	0.265619
TBCB	3.6	1.07	(0.95 - 1.21)	0.376668	1.01	(0.98 - 1.04)	0.572747
TBCC	3.6	1.08	(0.93 - 1.25)	0.452097	1.01	(0.97 - 1.05)	0.740409
TBL1X	5.1	1.05	(0.91 - 1.21)	0.596281	0.99	(0.96 - 1.03)	0.724439
TBR1	17.8	1.01	(0.76 - 1.35)	0.950388	1.02	(0.95 - 1.1)	0.753709
TCL1A	3.7	0.86	(0.76 - 0.96)	0.0241562	0.96	(0.93 - 0.99)	0.00793319
TCL1B	4.6	0.94	(0.8 - 1.11)	0.586541	0.99	(0.95 - 1.03)	0.697316
TCN1	17.2	2.01	(1.57 - 2.59)	5.71195e-07	1.27	(1.16 - 1.4)	1.80586e-06
TCN2	1.8	1.78	(1.31 - 2.43)	0.00116206	1.39	(1.27 - 1.52)	7.01637e-12
TCOF1	15.5	1.92	(1.42 - 2.59)	0.000143771	1.5	(1.37 - 1.64)	1.2536e-17
TCP11	17.1	0.9	(0.68 - 1.18)	0.558961	0.95	(0.89 - 1.02)	0.25321
TCTN3	15.5	1.8	(1.15 - 2.82)	0.0289247	1.18	(1.05 - 1.33)	0.0108263
TDGF1	5.1	1.07	(0.99 - 1.16)	0.147868	1.02	(0.99 - 1.04)	0.246248
TDO2	17.8	1.76	(1.42 - 2.18)	2.46386e-06	0.99	(0.9 - 1.08)	0.85935
TDP1	15.9	1.24	(1.06 - 1.46)	0.0256168	1.06	(1.01 - 1.11)	0.0299298
TDRKH	5.1	1.1	(0.95 - 1.26)	0.311523	1.04	(1 - 1.08)	0.088175
TEF	18.3	1.42	(1.12 - 1.81)	0.0135644	1	(0.92 - 1.09)	0.949735
TEK	2.5	2.59	(1.56 - 4.31)	0.00110576	1.35	(1.18 - 1.55)	4.03498e-05
TERF1	18	1.46	(0.95 - 2.25)	0.162883	1.08	(0.95 - 1.22)	0.367576
TET2	17.2	0.95	(0.82 - 1.1)	0.581666	0.99	(0.95 - 1.02)	0.617639
TEX101	17.8	1.08	(0.84 - 1.37)	0.668634	0.97	(0.91 - 1.03)	0.453593
TEX33	17.1	1.3	(0.99 - 1.7)	0.12181	0.97	(0.88 - 1.06)	0.639135
TF	15.4	1.61	(0.85 - 3.05)	0.252106	1.03	(0.87 - 1.21)	0.814758
TFAP2A	18.3	1.34	(1.12 - 1.61)	0.00656992	1.03	(0.97 - 1.09)	0.473458
TFF1	3.3	1.28	(1.13 - 1.46)	0.000660765	1.22	(1.18 - 1.26)	1.08305e-27
TFF2	2.6	1.79	(1.51 - 2.12)	4.20651e-10	1.37	(1.31 - 1.44)	9.92579e-38
TFF3	2.9	1.66	(1.4 - 1.97)	8.18361e-08	1.57	(1.5 - 1.65)	3.81434e-73
TFPI	3.1	1.53	(1.1 - 2.14)	0.0332525	1.2	(1.1 - 1.32)	0.000292997
TFPI2	2.8	1.44	(1.23 - 1.68)	2.8958e-05	1.38	(1.31 - 1.45)	4.68457e-33
TFRC	2.4	1.68	(1.27 - 2.21)	0.00111909	1.36	(1.26 - 1.46)	8.198e-15
TG	15.9	1.03	(0.91 - 1.16)	0.742419	1.02	(0.98 - 1.05)	0.469328
TGFA	3	1.87	(1.53 - 2.28)	1.33012e-08	1.51	(1.43 - 1.6)	8.47997e-44
TGFB1	1.9	1.94	(1.48 - 2.55)	1.09699e-05	1.42	(1.32 - 1.53)	8.70635e-19
TGFB2	15.9	1.24	(0.97 - 1.59)	0.16158	1.05	(0.98 - 1.12)	0.315101
TGFBI	3.4	1.51	(0.99 - 2.3)	0.122448	1.29	(1.16 - 1.44)	1.759e-05
TGFBR1	18	1.98	(1.3 - 3.02)	0.0053576	1.51	(1.31 - 1.72)	1.85452e-08
TGFBR2	2.5	2.11	(1.62 - 2.74)	3.96263e-07	1.57	(1.46 - 1.7)	1.19358e-29
TGFBR3	1.6	1.97	(1.37 - 2.84)	0.00111202	1.26	(1.15 - 1.38)	7.21337e-06
TGM2	3	1	(0.86 - 1.17)	0.969144	1.02	(0.98 - 1.06)	0.44604
TGOLN2	15.5	2.19	(1.38 - 3.47)	0.00326529	1.41	(1.25 - 1.61)	3.90456e-07
THAP12	18.7	0.97	(0.82 - 1.15)	0.816793	1.02	(0.98 - 1.07)	0.41804
THBD	2.8	1.78	(1.24 - 2.55)	0.00632348	1.35	(1.22 - 1.49)	1.22181e-08
THBS2	2.8	2.51	(2.02 - 3.11)	4.04355e-15	1.64	(1.54 - 1.76)	1.12491e-46
THBS4	2.8	1.4	(1.1 - 1.79)	0.0199624	1.19	(1.12 - 1.27)	2.46393e-07
THOP1	3.3	1.85	(1.33 - 2.59)	0.00138425	1.17	(1.06 - 1.28)	0.00377816
THPO	4.6	1.06	(0.78 - 1.43)	0.792639	1.12	(1.03 - 1.21)	0.0128253
THRAP3	18.3	1.16	(1.05 - 1.28)	0.0136612	1.02	(0.99 - 1.06)	0.258612
THSD1	18.6	1.21	(0.81 - 1.82)	0.476335	1.07	(0.97 - 1.2)	0.301605
THTPA	16.1	1.08	(0.92 - 1.26)	0.486622	0.98	(0.94 - 1.02)	0.426738
THY1	2	2.48	(1.76 - 3.47)	1.57869e-06	1.7	(1.55 - 1.87)	1.30935e-26
TIA1	5.7	1.05	(0.96 - 1.16)	0.423766	1.01	(0.99 - 1.04)	0.544675
TIE1	1.6	1.05	(0.79 - 1.4)	0.815341	1.2	(1.11 - 1.29)	2.24024e-05
TIGAR	5.3	1.4	(1.11 - 1.76)	0.013266	1.11	(1.04 - 1.18)	0.00422909
TIGIT	17.1	1.26	(0.92 - 1.73)	0.262979	1.22	(1.12 - 1.33)	2.56912e-05
TIMD4	2.4	1.34	(1.03 - 1.73)	0.0644246	1.28	(1.19 - 1.36)	3.93146e-12
TIMM10	15.5	1.21	(0.87 - 1.7)	0.382136	1.11	(1.01 - 1.21)	0.0500296
TIMM8A	15.7	1.02	(0.87 - 1.2)	0.852072	0.98	(0.94 - 1.02)	0.364027
TIMP1	3.9	2.96	(2.24 - 3.91)	1.05716e-12	2.14	(1.97 - 2.32)	6.55119e-71
TIMP2	15.5	1.36	(0.94 - 1.98)	0.192482	1.25	(1.12 - 1.4)	0.000168215
TIMP3	2.4	1.1	(1.01 - 1.2)	0.0743283	1.05	(1.02 - 1.07)	0.000180997
TIMP4	2.8	1.89	(1.49 - 2.4)	1.33868e-06	1.52	(1.42 - 1.62)	5.44726e-33
TINAGL1	3.1	2.97	(1.8 - 4.89)	0.000113646	2.06	(1.8 - 2.35)	8.44612e-26
TJAP1	2.5	1.1	(0.95 - 1.26)	0.311809	0.96	(0.92 - 0.99)	0.0321974
TJP3	18.3	1.33	(0.99 - 1.78)	0.122023	0.99	(0.9 - 1.08)	0.851944
TK1	17.1	1.26	(0.97 - 1.64)	0.16883	1.1	(1.02 - 1.18)	0.0362071
TLR1	18	2.65	(1.77 - 3.96)	1.77911e-05	1.31	(1.15 - 1.49)	0.000182636
TLR2	17.1	2.49	(1.44 - 4.31)	0.0044304	1.18	(1.01 - 1.38)	0.0703192
TLR3	1.8	1.23	(1.01 - 1.5)	0.094613	1	(0.95 - 1.05)	0.996514
TLR4	18	1.58	(1.02 - 2.43)	0.0883474	0.99	(0.87 - 1.12)	0.897578
TMCO5A	17.8	1.21	(0.95 - 1.53)	0.222626	1	(0.93 - 1.07)	0.985282
TMED1	17.1	1.05	(0.82 - 1.34)	0.78129	1.02	(0.96 - 1.09)	0.612603
TMED10	18.3	1.17	(0.91 - 1.49)	0.34668	1.02	(0.94 - 1.1)	0.741341
TMED4	18.3	1.12	(0.91 - 1.39)	0.414303	1.01	(0.95 - 1.08)	0.802037
TMED8	15.9	1.09	(0.95 - 1.25)	0.327951	1	(0.96 - 1.03)	0.932652
TMEM106A	15.9	1.01	(0.83 - 1.23)	0.942655	1.06	(1.01 - 1.12)	0.0343348
TMEM132A	17.8	1.39	(1.12 - 1.72)	0.00955304	1.06	(1 - 1.13)	0.0698241
TMEM25	15.7	1.36	(1.07 - 1.72)	0.0361325	1.1	(1.02 - 1.18)	0.0322798
TMOD4	18.6	1.34	(0.95 - 1.88)	0.174023	1.18	(1.08 - 1.29)	0.00108792
TMPRSS11B	18.3	1.1	(0.92 - 1.3)	0.416874	1	(0.96 - 1.05)	0.911496
TMPRSS11D	15.9	1.7	(1.32 - 2.21)	0.000291048	1.25	(1.15 - 1.36)	3.37777e-07
TMPRSS15	3.3	1.15	(1.02 - 1.31)	0.064281	0.98	(0.95 - 1.01)	0.27569
TMPRSS5	4.1	1	(0.74 - 1.37)	0.985633	1.02	(0.94 - 1.1)	0.785608
TMSB10	2.8	1.29	(1.1 - 1.5)	0.00553064	1.15	(1.1 - 1.19)	1.42369e-10
TNC	2.4	1.78	(1.42 - 2.24)	6.28259e-06	1.48	(1.39 - 1.57)	7.79588e-36
TNF	4.7	1.73	(1.46 - 2.05)	4.35011e-09	1.35	(1.27 - 1.43)	6.21027e-20
TNFAIP2	15.9	1.56	(1.26 - 1.92)	0.000257742	1.12	(1.04 - 1.2)	0.00368121
TNFAIP8	4.7	1.16	(0.84 - 1.61)	0.481753	0.96	(0.88 - 1.04)	0.46671
TNFAIP8L2	17.4	1.01	(0.81 - 1.27)	0.942655	1	(0.94 - 1.06)	0.949735
TNFRSF10A	3.6	2.37	(1.9 - 2.96)	6.49701e-13	1.86	(1.73 - 1.99)	4.38581e-68
TNFRSF10B	3.6	1.5	(1.35 - 1.67)	3.77091e-12	1.4	(1.36 - 1.45)	2.84162e-82
TNFRSF10C	2.6	1.62	(1.25 - 2.08)	0.000976544	1.2	(1.12 - 1.27)	1.03657e-07
TNFRSF11A	1.8	2.19	(1.72 - 2.8)	4.48076e-09	1.53	(1.42 - 1.64)	1.69022e-31
TNFRSF11B	2.9	3.05	(2.2 - 4.22)	4.49885e-10	1.93	(1.76 - 2.12)	6.84676e-42
TNFRSF12A	2.5	3.15	(2.47 - 4.03)	7.78114e-18	1.86	(1.73 - 2.01)	9.33033e-59
TNFRSF13B	2.7	1.71	(1.37 - 2.13)	1.32679e-05	1.39	(1.3 - 1.49)	2.13772e-21
TNFRSF13C	4.7	1.23	(0.94 - 1.59)	0.225162	0.99	(0.92 - 1.06)	0.832243
TNFRSF14	2.7	2.26	(1.65 - 3.11)	3.39787e-06	1.7	(1.56 - 1.86)	1.23626e-30
TNFRSF17	17.4	1.36	(0.99 - 1.87)	0.118868	1.48	(1.36 - 1.6)	8.7271e-20
TNFRSF19	2	2.15	(1.63 - 2.82)	4.45418e-07	1.66	(1.53 - 1.79)	3.69603e-35
TNFRSF1A	2.8	2.89	(2.14 - 3.9)	1.23018e-10	2.08	(1.91 - 2.26)	1.40261e-62
TNFRSF1B	2.8	1.79	(1.5 - 2.13)	1.51751e-09	1.53	(1.44 - 1.61)	2.54751e-48
TNFRSF21	2	3.05	(2.13 - 4.36)	1.49395e-08	1.69	(1.53 - 1.86)	1.70919e-23
TNFRSF4	1.9	2.16	(1.69 - 2.77)	1.22546e-08	1.67	(1.56 - 1.78)	1.40916e-46
TNFRSF6B	3.6	1.8	(1.54 - 2.1)	2.39286e-12	1.44	(1.37 - 1.5)	2.88601e-54
TNFRSF8	2	1.58	(1.26 - 1.98)	0.000448985	1.4	(1.32 - 1.49)	7.23241e-27
TNFRSF9	3.6	1.76	(1.46 - 2.13)	5.81249e-08	1.5	(1.42 - 1.58)	8.61987e-49
TNFSF10	1.8	1.42	(0.91 - 2.21)	0.211414	0.91	(0.81 - 1.02)	0.199099
TNFSF11	3	0.81	(0.67 - 0.97)	0.0643272	0.85	(0.8 - 0.89)	1.79124e-10
TNFSF12	1.8	0.84	(0.56 - 1.26)	0.527431	0.89	(0.8 - 0.98)	0.0539071
TNFSF13	2.4	2.78	(1.88 - 4.11)	2.53484e-06	1.86	(1.67 - 2.07)	4.95415e-29
TNFSF13B	1.8	3.15	(2.46 - 4.02)	7.78114e-18	1.94	(1.77 - 2.11)	7.66995e-49
TNFSF14	3.6	1.13	(0.92 - 1.38)	0.374503	1.15	(1.09 - 1.21)	1.25587e-06
TNFSF8	15.5	1.96	(1.4 - 2.74)	0.000430498	1.38	(1.26 - 1.51)	4.18859e-11
TNIP1	15.7	1.15	(0.99 - 1.34)	0.137879	0.98	(0.94 - 1.02)	0.381736
TNN	15.5	1.2	(0.88 - 1.65)	0.379121	1.02	(0.94 - 1.1)	0.795383
TNNI3	4.6	1.08	(0.93 - 1.26)	0.429242	1.05	(1.01 - 1.09)	0.0236011
TNPO1	17.1	0.87	(0.58 - 1.32)	0.641002	0.93	(0.84 - 1.03)	0.271879
TNR	3.6	0.64	(0.49 - 0.84)	0.00537436	0.82	(0.77 - 0.88)	3.8822e-07
TNXB	2.8	0.94	(0.6 - 1.49)	0.858536	0.94	(0.84 - 1.06)	0.463669
TOMM20	15.5	1.19	(1 - 1.42)	0.102426	1.12	(1.07 - 1.17)	3.57844e-06
TOP1	15.9	1	(0.89 - 1.14)	0.960033	0.97	(0.94 - 1)	0.0825687
TOP1MT	18.6	0.73	(0.52 - 1.04)	0.153571	0.97	(0.9 - 1.05)	0.623083
TOP2B	18	1.1	(0.93 - 1.31)	0.387748	1.04	(0.99 - 1.09)	0.166169
TOR1AIP1	17.8	1.27	(1.02 - 1.58)	0.0786372	1.11	(1.04 - 1.18)	0.0030082
TP53	5.1	1.08	(0.82 - 1.42)	0.701253	0.98	(0.91 - 1.05)	0.669178
TP53BP1	18	0.97	(0.82 - 1.15)	0.804857	1.06	(1.02 - 1.11)	0.00909481
TP53I3	19.2	1.43	(1.11 - 1.85)	0.0179713	1.16	(1.09 - 1.24)	4.18118e-05
TP53INP1	4.6	0.91	(0.61 - 1.35)	0.72685	0.97	(0.88 - 1.07)	0.701141
TP73	17.8	1.18	(0.78 - 1.78)	0.555264	1.05	(0.94 - 1.17)	0.532071
TPBGL	17.8	1.14	(0.82 - 1.57)	0.564505	1	(0.92 - 1.09)	0.978303
TPD52L2	17.4	1.07	(0.94 - 1.22)	0.440824	1	(0.97 - 1.04)	0.951964
TPK1	15.5	2.05	(1.28 - 3.28)	0.00957123	1.18	(1.04 - 1.34)	0.0207322
TPM3	18.3	1.21	(0.91 - 1.62)	0.303936	1.09	(1 - 1.18)	0.0871099
TPMT	5.1	0.91	(0.77 - 1.09)	0.434911	0.98	(0.94 - 1.02)	0.522904
TPP1	3.5	1.53	(1.25 - 1.88)	0.000253064	1.3	(1.23 - 1.38)	1.12942e-17
TPPP2	17.1	1.09	(0.93 - 1.28)	0.41141	1	(0.96 - 1.05)	0.923498
TPPP3	5.1	1.1	(0.82 - 1.47)	0.657577	1.03	(0.95 - 1.11)	0.637748
TPR	18.3	1.34	(1.1 - 1.63)	0.0133826	1.16	(1.09 - 1.23)	7.30999e-06
TPRKB	18.6	0.94	(0.74 - 1.19)	0.701253	1.03	(0.98 - 1.09)	0.414313
TPSAB1	1.9	1.11	(0.88 - 1.38)	0.501424	1.03	(0.98 - 1.1)	0.37567
TPSD1	15.7	1.26	(0.91 - 1.75)	0.272427	1.16	(1.06 - 1.26)	0.00295344
TPSG1	18	0.94	(0.54 - 1.62)	0.873515	1.11	(0.98 - 1.27)	0.197451
TPT1	4.7	0.86	(0.69 - 1.07)	0.277248	1.02	(0.97 - 1.07)	0.513013
TRAF2	3	1.11	(0.94 - 1.3)	0.326947	0.93	(0.89 - 0.97)	0.0011406
TRAF3	18	1.14	(0.81 - 1.61)	0.578272	0.99	(0.9 - 1.09)	0.92719
TRAF3IP2	18.3	1.13	(0.86 - 1.47)	0.499971	1.01	(0.94 - 1.09)	0.822695
TRDMT1	17.1	1.08	(0.93 - 1.26)	0.420432	1.02	(0.97 - 1.06)	0.611857
TREH	15.5	1.07	(0.89 - 1.29)	0.578272	0.87	(0.83 - 0.92)	5.97953e-08
TREM2	2.9	1.93	(1.59 - 2.34)	6.24454e-10	1.36	(1.29 - 1.44)	1.82541e-28
TREML1	15.5	0.92	(0.71 - 1.2)	0.658874	1.05	(0.99 - 1.13)	0.210425
TREML2	2.8	1.25	(0.9 - 1.73)	0.299461	1.09	(1 - 1.19)	0.0938207
TRIAP1	2	1.39	(1.16 - 1.67)	0.00196746	1.16	(1.1 - 1.21)	1.71739e-08
TRIM21	3	1.11	(0.95 - 1.29)	0.305213	0.93	(0.89 - 0.97)	0.000490973
TRIM24	17.2	1.24	(1.03 - 1.49)	0.0591136	1.06	(1 - 1.11)	0.0916344
TRIM25	15.9	1.08	(0.95 - 1.23)	0.34183	0.98	(0.95 - 1.01)	0.264115
TRIM26	18.6	1.16	(0.98 - 1.39)	0.165981	1.07	(1.01 - 1.13)	0.0616814
TRIM40	17.8	0.9	(0.74 - 1.1)	0.442106	0.96	(0.91 - 1.01)	0.23111
TRIM5	3	1.12	(0.98 - 1.28)	0.179944	0.97	(0.93 - 1)	0.125162
TRIM58	15.9	1.09	(0.93 - 1.27)	0.428522	1.01	(0.97 - 1.05)	0.696986
TRPV3	18.3	1.16	(0.89 - 1.5)	0.399094	0.96	(0.89 - 1.04)	0.433817
TSC1	18	0.88	(0.7 - 1.11)	0.403193	1.01	(0.96 - 1.06)	0.851944
TSC22D1	15.7	1.03	(0.84 - 1.26)	0.848403	1.01	(0.96 - 1.07)	0.748282
TSHB	2.8	0.93	(0.8 - 1.08)	0.484113	0.97	(0.94 - 1.01)	0.270155
TSLP	4.6	1.09	(0.91 - 1.31)	0.47825	1.02	(0.97 - 1.07)	0.653697
TSNAX	18.3	1.37	(0.98 - 1.94)	0.140777	1.02	(0.93 - 1.12)	0.745081
TSPAN1	4.6	0.99	(0.83 - 1.17)	0.925893	1.04	(1 - 1.09)	0.092457
TSPAN15	18.3	1.28	(1.02 - 1.6)	0.0717744	1.01	(0.94 - 1.08)	0.92064
TSPAN7	18.3	0.92	(0.77 - 1.09)	0.463	1	(0.97 - 1.05)	0.892081
TSPAN8	15.9	1.42	(1.24 - 1.62)	1.82166e-06	1.08	(1.04 - 1.12)	8.70261e-05
TSPYL1	18	1.19	(0.85 - 1.67)	0.436785	1.05	(0.96 - 1.14)	0.452451
TST	5.3	1.06	(0.91 - 1.25)	0.566145	1.03	(0.99 - 1.08)	0.215847
TTF2	17.8	1.29	(0.98 - 1.69)	0.144452	1.05	(0.97 - 1.13)	0.353175
TTN	18.3	1.13	(0.93 - 1.39)	0.34517	1.12	(1.07 - 1.18)	2.89209e-05
TTR	16.3	0.49	(0.29 - 0.83)	0.022998	0.51	(0.45 - 0.59)	1.00305e-20
TUBB3	18.3	1.85	(1.18 - 2.89)	0.022735	1.11	(0.97 - 1.26)	0.22109
TWF2	15.5	1.09	(0.92 - 1.28)	0.4381	0.99	(0.95 - 1.03)	0.811427
TXK	17.1	1	(0.83 - 1.21)	0.992094	1.02	(0.98 - 1.07)	0.444395
TXLNA	3.6	1.12	(0.98 - 1.29)	0.168852	1	(0.96 - 1.03)	0.90952
TXN	16.9	1.08	(0.8 - 1.46)	0.721401	1.07	(0.99 - 1.16)	0.171043
TXNDC15	2.5	2.41	(1.63 - 3.56)	6.95074e-05	1.73	(1.56 - 1.92)	1.12141e-23
TXNDC5	2	1.28	(1.08 - 1.51)	0.0139526	1.14	(1.09 - 1.19)	1.40239e-08
TXNDC9	15.7	1.26	(0.99 - 1.6)	0.136468	1.03	(0.97 - 1.1)	0.468301
TXNL1	18.4	1.02	(0.87 - 1.18)	0.884347	1.02	(0.98 - 1.06)	0.510607
TXNRD1	2.8	1.25	(0.97 - 1.6)	0.157843	1.03	(0.96 - 1.1)	0.57094
TYMP	3.4	1.28	(1.07 - 1.53)	0.020532	1.1	(1.05 - 1.15)	0.000242144
TYRO3	2.8	1.62	(1.08 - 2.45)	0.05265	1.16	(1.04 - 1.29)	0.0171009
TYRP1	18	0.96	(0.77 - 1.2)	0.808403	1.12	(1.05 - 1.18)	0.000613998
UBAC1	3.3	1.17	(0.84 - 1.62)	0.487485	1.04	(0.96 - 1.14)	0.473458
UBE2B	15.9	1.29	(0.83 - 1.98)	0.379121	1.15	(1.02 - 1.3)	0.0430356
UBE2L6	15.5	1.31	(1.05 - 1.64)	0.0427424	1.14	(1.08 - 1.21)	1.77086e-05
UBE2Z	18	1.11	(0.88 - 1.41)	0.500856	1.06	(0.99 - 1.12)	0.146687
UBQLN3	18.3	1.4	(1.17 - 1.67)	0.00097389	1.06	(1 - 1.13)	0.129984
UBXN1	17.4	1.18	(0.97 - 1.43)	0.198618	1.01	(0.96 - 1.07)	0.775992
UFD1	15.9	1.05	(0.95 - 1.16)	0.488961	1	(0.97 - 1.03)	0.99372
UGDH	18.3	1.15	(1.01 - 1.3)	0.0806999	1.02	(0.99 - 1.06)	0.375545
UHRF2	18.3	1.11	(0.75 - 1.64)	0.713437	1.01	(0.91 - 1.12)	0.881321
ULBP2	3.6	2.12	(1.63 - 2.76)	2.07486e-07	1.76	(1.64 - 1.89)	3.19992e-53
UMOD	1.9	0.72	(0.59 - 0.88)	0.0042773	0.8	(0.76 - 0.84)	1.93298e-16
UNC5D	18	1.24	(0.75 - 2.04)	0.521374	1.23	(1.08 - 1.4)	0.00607275
UNC79	18.6	0.96	(0.74 - 1.25)	0.833936	1.04	(0.97 - 1.11)	0.392014
UNG	15.9	1.39	(0.98 - 1.99)	0.140533	1.14	(1.03 - 1.26)	0.0222243
UPB1	15.5	1.15	(0.99 - 1.33)	0.130487	0.97	(0.93 - 1.01)	0.18848
UPK3A	18.3	1.35	(1.05 - 1.75)	0.0525721	0.98	(0.91 - 1.06)	0.735564
UPK3BL1	17.2	1.2	(0.99 - 1.45)	0.135094	0.94	(0.88 - 1.01)	0.201433
UROD	17.4	1.03	(0.84 - 1.25)	0.867663	0.97	(0.92 - 1.02)	0.372323
UROS	17.8	1.05	(0.86 - 1.3)	0.719627	0.99	(0.94 - 1.04)	0.776802
USO1	3.3	1.15	(1.01 - 1.31)	0.094613	1	(0.97 - 1.03)	0.992263
USP25	15.9	1.17	(0.97 - 1.42)	0.185979	1.02	(0.97 - 1.07)	0.606816
USP28	15.7	1.89	(1.52 - 2.36)	2.07486e-07	1.28	(1.18 - 1.38)	1.74575e-08
USP47	18.3	1.04	(0.88 - 1.23)	0.755197	1	(0.96 - 1.04)	0.992727
USP8	4.6	1.02	(0.9 - 1.15)	0.868959	0.99	(0.96 - 1.02)	0.681457
UXS1	5.1	1.34	(1.1 - 1.63)	0.0126848	1.09	(1.03 - 1.15)	0.00852353
VAMP5	4.6	1.56	(1.35 - 1.79)	6.99398e-09	1.18	(1.13 - 1.24)	6.43308e-11
VAMP8	18	1.17	(1 - 1.37)	0.11878	1.07	(1.02 - 1.11)	0.00706013
VASH1	3	1.02	(0.89 - 1.18)	0.820825	1	(0.96 - 1.04)	0.969159
VASN	4.3	1.05	(0.68 - 1.6)	0.887065	1.05	(0.94 - 1.17)	0.565099
VASP	15.5	1.12	(0.93 - 1.35)	0.34313	1.02	(0.97 - 1.07)	0.497958
VAT1	3.3	1.28	(0.71 - 2.3)	0.532424	0.84	(0.72 - 0.98)	0.0513752
VAV3	18.3	1.09	(0.94 - 1.25)	0.389956	0.99	(0.96 - 1.03)	0.76697
VCAM1	2.6	3.21	(2.24 - 4.61)	5.0563e-09	1.89	(1.71 - 2.1)	6.64243e-34
VCAN	2	2.96	(2.1 - 4.19)	1.27177e-08	1.46	(1.32 - 1.61)	1.4501e-13
VCPKMT	18.6	1.09	(0.94 - 1.26)	0.376668	1	(0.95 - 1.04)	0.890608
VEGFA	2.1	1.35	(1.11 - 1.63)	0.00723733	1.31	(1.24 - 1.37)	3.70688e-25
VEGFB	18	1.82	(1.16 - 2.87)	0.0274423	1.53	(1.36 - 1.73)	1.5349e-11
VEGFC	2.5	1.14	(0.93 - 1.41)	0.327951	1.03	(0.98 - 1.09)	0.416877
VEGFD	1.9	1.55	(1.13 - 2.11)	0.01813	1.29	(1.19 - 1.4)	3.44134e-09
VGF	15.7	1.94	(1.35 - 2.81)	0.00175044	0.97	(0.87 - 1.08)	0.718799
VIM	4.6	1.08	(0.97 - 1.21)	0.282786	1.02	(0.99 - 1.05)	0.277067
VIPR1	17.8	1.35	(0.78 - 2.33)	0.415029	1.02	(0.88 - 1.19)	0.851713
VIT	15.5	1.39	(0.98 - 1.97)	0.137277	1.28	(1.16 - 1.4)	7.9776e-07
VMO1	3.3	1.55	(1.28 - 1.87)	3.32399e-05	1.11	(1.06 - 1.16)	4.39335e-05
VNN1	15.5	1.03	(0.85 - 1.24)	0.840716	0.99	(0.95 - 1.04)	0.864424
VNN2	3.3	2.22	(1.67 - 2.96)	6.15598e-07	1.16	(1.08 - 1.24)	5.82999e-05
VPS28	17.1	1.05	(0.85 - 1.29)	0.754112	1	(0.95 - 1.06)	0.984051
VPS37A	3.3	1.09	(0.94 - 1.26)	0.369536	0.97	(0.93 - 1.01)	0.200592
VPS4B	15.9	1.06	(0.92 - 1.23)	0.562315	0.99	(0.96 - 1.03)	0.851944
VPS53	3.3	1.04	(0.9 - 1.21)	0.695814	0.99	(0.95 - 1.03)	0.672634
VSIG10	15.9	1.42	(1.04 - 1.94)	0.0661564	1.06	(0.96 - 1.17)	0.418276
VSIG10L	18.3	1.62	(1.14 - 2.29)	0.0209318	1.12	(1.01 - 1.25)	0.0766245
VSIG2	15.9	1.61	(1.36 - 1.91)	5.58411e-07	1.27	(1.21 - 1.33)	9.91259e-20
VSIG4	2.9	2.3	(1.82 - 2.91)	1.13906e-10	1.71	(1.6 - 1.82)	7.59083e-55
VSIR	3	1.19	(0.99 - 1.42)	0.1232	1.08	(1.03 - 1.13)	0.00573785
VSNL1	15.7	1.29	(0.92 - 1.81)	0.233332	1.16	(1.06 - 1.27)	0.00285912
VSTM1	5.1	1.2	(0.97 - 1.49)	0.187863	1.13	(1.06 - 1.2)	0.000160522
VSTM2B	17.1	1.18	(0.87 - 1.61)	0.415029	0.94	(0.86 - 1.03)	0.304572
VSTM2L	4.6	0.94	(0.76 - 1.17)	0.696248	0.99	(0.94 - 1.05)	0.820984
VTA1	2	1.05	(0.89 - 1.23)	0.66508	1.01	(0.97 - 1.06)	0.710486
VTCN1	5.1	2.09	(1.51 - 2.88)	5.0027e-05	1.35	(1.23 - 1.49)	6.4873e-10
VTI1A	17.4	1.29	(1.02 - 1.62)	0.0715325	1.05	(0.99 - 1.12)	0.179599
VWA1	2.1	1.95	(1.5 - 2.53)	5.49137e-06	1.33	(1.24 - 1.42)	2.20459e-14
VWA5A	18.6	1.1	(0.94 - 1.29)	0.331813	0.99	(0.94 - 1.04)	0.745081
VWC2	3.9	1.6	(1.21 - 2.11)	0.00384369	1.32	(1.23 - 1.42)	1.03343e-12
VWC2L	15.7	1.39	(1.11 - 1.73)	0.0116325	0.98	(0.9 - 1.06)	0.698284
VWF	1.6	1.22	(1.04 - 1.43)	0.038409	1.15	(1.1 - 1.2)	1.02381e-10
WARS	2.8	2.17	(1.62 - 2.9)	1.60195e-06	1.29	(1.2 - 1.4)	5.5877e-10
WAS	4.7	1.03	(0.86 - 1.24)	0.813418	0.99	(0.94 - 1.04)	0.741919
WASF1	4.6	1.05	(0.93 - 1.2)	0.532124	0.99	(0.96 - 1.02)	0.651028
WASF3	5.1	1.04	(0.9 - 1.2)	0.701253	1.01	(0.98 - 1.05)	0.571048
WASHC3	15.7	1.22	(1.03 - 1.45)	0.0516871	1.02	(0.97 - 1.07)	0.621631
WASL	18	1.07	(0.86 - 1.33)	0.673882	0.98	(0.92 - 1.04)	0.614841
WDR46	15.9	1.28	(0.92 - 1.78)	0.253197	1.12	(1.02 - 1.22)	0.0417069
WFDC1	17.6	1.22	(0.99 - 1.51)	0.130487	1.12	(1.05 - 1.19)	0.000805329
WFDC12	2.2	1.28	(1.08 - 1.51)	0.0147968	1.14	(1.09 - 1.19)	3.96503e-08
WFDC2	7.8	2.81	(2.31 - 3.42)	5.43058e-22	2.18	(2.06 - 2.31)	3.63511e-156
WFIKKN1	3.9	0.73	(0.55 - 0.97)	0.0719813	0.81	(0.75 - 0.87)	4.1758e-08
WFIKKN2	2.7	1.67	(1.21 - 2.3)	0.00641031	1.08	(1 - 1.18)	0.12308
WIF1	2	1.99	(1.46 - 2.7)	6.88967e-05	1.35	(1.25 - 1.47)	8.34944e-12
WNT9A	4.7	1.59	(1.12 - 2.24)	0.0256168	1.72	(1.57 - 1.88)	2.15217e-31
WWP2	3.6	1.12	(0.9 - 1.4)	0.422703	0.94	(0.89 - 0.99)	0.0681947
XCL1	2	1.62	(1.39 - 1.89)	1.5318e-08	1.19	(1.13 - 1.25)	4.24753e-11
XG	2.1	1.32	(0.97 - 1.8)	0.149145	1.24	(1.14 - 1.35)	2.15051e-06
XIAP	18	1.11	(0.87 - 1.42)	0.504722	1.01	(0.95 - 1.08)	0.809924
XPNPEP2	2.5	0.97	(0.87 - 1.09)	0.752329	0.99	(0.96 - 1.02)	0.742976
XRCC4	5.1	1.26	(0.94 - 1.68)	0.209702	1.07	(0.99 - 1.16)	0.171043
YAP1	15.7	3.49	(2.55 - 4.77)	2.41078e-13	2.27	(2.06 - 2.52)	3.51094e-55
YARS1	15.9	1.11	(1 - 1.22)	0.103158	1.01	(0.99 - 1.04)	0.434477
YES1	3.3	1.15	(1.03 - 1.27)	0.025629	1	(0.97 - 1.03)	0.969552
YJU2	15.9	1.14	(0.75 - 1.72)	0.661668	1.05	(0.94 - 1.17)	0.531413
YOD1	18.3	0.95	(0.76 - 1.19)	0.738891	0.96	(0.91 - 1.02)	0.331627
YTHDF3	4.7	1.17	(1.02 - 1.34)	0.0704023	1.02	(0.98 - 1.05)	0.506624
YWHAQ	17.4	1.11	(0.92 - 1.34)	0.399945	1.02	(0.97 - 1.07)	0.649601
YY1	18	0.89	(0.54 - 1.49)	0.752664	1	(0.87 - 1.13)	0.96972
ZBP1	18	1.36	(1.02 - 1.82)	0.088219	1.15	(1.06 - 1.25)	0.00288994
ZBTB16	5.1	1.07	(0.91 - 1.25)	0.552183	1	(0.96 - 1.04)	0.987735
ZBTB17	4.6	1.36	(1.1 - 1.67)	0.0127124	1.28	(1.21 - 1.36)	1.48061e-15
ZCCHC8	18.3	1.29	(1.09 - 1.51)	0.0084365	1.05	(0.99 - 1.11)	0.222254
ZFYVE19	15.9	1.05	(0.9 - 1.23)	0.646291	1	(0.97 - 1.05)	0.877871
ZHX2	15.7	1.59	(1.25 - 2.02)	0.000764411	1.16	(1.06 - 1.27)	0.00214415
ZNF174	18	1.63	(1.28 - 2.07)	0.00031218	1.01	(0.92 - 1.12)	0.87006
ZNF75D	17.1	1.05	(0.86 - 1.29)	0.731828	1.07	(1.01 - 1.13)	0.0429882
ZNF830	15.9	1.09	(0.92 - 1.28)	0.448894	0.97	(0.93 - 1.02)	0.408104
ZNRD2	15.9	1.35	(1.12 - 1.61)	0.00519957	1.14	(1.08 - 1.19)	1.56928e-06
ZNRF4	15.9	1.22	(0.97 - 1.54)	0.179726	1.01	(0.95 - 1.08)	0.784672
ZP3	17.8	1.01	(0.96 - 1.07)	0.749988	1.01	(1 - 1.02)	0.305762
ZP4	18.6	0.94	(0.59 - 1.48)	0.847314	1.02	(0.91 - 1.13)	0.839174
ZPR1	18.3	1.1	(0.97 - 1.25)	0.25577	1	(0.96 - 1.03)	0.891889

### Sheet: Data 2B
Supplementary Data 2B
Association between increasing concentrations of 2,923 plasma proteins and specificity for infection mortality
Adjusted IRRs obtained from multivariate Poisson regression analysis
Protein	Adjusted IRR	95% CI	FDR-adj P	Infection specific
A1BG	2.98	(1.29 - 6.89)	0.062642
AAMDC	1.07	(0.82 - 1.41)	0.748648
AARSD1	1.11	(0.91 - 1.36)	0.492442
ABCA2	1.79	(1.32 - 2.43)	0.0042707	Yes
ABHD14B	0.93	(0.75 - 1.15)	0.640691
ABL1	1.22	(1.03 - 1.44)	0.0962869
ABO	0.98	(0.89 - 1.07)	0.755215
ABRAXAS2	1.32	(1.07 - 1.64)	0.0587363
ACAA1	1.17	(1.02 - 1.33)	0.0960013
ACADM	1.32	(1.13 - 1.55)	0.0091785
ACADSB	1.11	(0.96 - 1.29)	0.315942
ACAN	1.45	(0.97 - 2.18)	0.203063
ACE	1.24	(0.74 - 2.08)	0.575299
ACE2	1.35	(1.14 - 1.6)	0.00850022
ACHE	1.71	(1.27 - 2.31)	0.00742416	Yes
ACOT13	1.05	(0.93 - 1.19)	0.554581
ACOX1	1.11	(0.87 - 1.4)	0.570139
ACP1	0.88	(0.63 - 1.22)	0.594237
ACP5	1.13	(0.81 - 1.58)	0.628951
ACP6	1.16	(0.97 - 1.39)	0.259005
ACRBP	1.37	(0.98 - 1.89)	0.18483
ACRV1	0.97	(0.84 - 1.13)	0.824666
ACSL1	1.16	(0.79 - 1.71)	0.596013
ACTA2	1.24	(1 - 1.54)	0.152856
ACTN2	1.13	(0.91 - 1.4)	0.438786
ACTN4	1.2	(0.87 - 1.65)	0.446145
ACVRL1	1.41	(0.99 - 2.02)	0.177223
ACY1	1.38	(1.18 - 1.61)	0.00199499
ACY3	1.47	(1.19 - 1.81)	0.00599182
ACYP1	1.11	(0.89 - 1.37)	0.524906
ADA	1.49	(1.12 - 1.99)	0.0442072
ADA2	1.46	(1.16 - 1.83)	0.0139446
ADAM12	1.6	(1.21 - 2.13)	0.0140972	Yes
ADAM15	1.7	(1.19 - 2.43)	0.0327771	Yes
ADAM22	0.82	(0.61 - 1.1)	0.355815
ADAM23	1.52	(1.09 - 2.14)	0.0769352
ADAM8	1.56	(1.1 - 2.21)	0.0694394
ADAM9	1.67	(1.16 - 2.4)	0.0405027	Yes
ADAMTS1	1.3	(0.89 - 1.91)	0.348077
ADAMTS13	0.82	(0.52 - 1.31)	0.578323
ADAMTS15	1.68	(1.31 - 2.15)	0.00195533	Yes
ADAMTS16	1.08	(0.81 - 1.45)	0.728911
ADAMTS4	1.48	(1.05 - 2.08)	0.108212
ADAMTS8	1.02	(0.8 - 1.31)	0.92022
ADAMTSL2	2.12	(1.61 - 2.8)	5.95594e-05	Yes
ADAMTSL4	2.14	(1.23 - 3.73)	0.0505398
ADAMTSL5	1.25	(0.89 - 1.75)	0.372647
ADCYAP1R1	1.13	(0.83 - 1.56)	0.595342
ADD1	1.04	(0.86 - 1.25)	0.803063
ADGRB3	1.3	(0.93 - 1.8)	0.275556
ADGRD1	2.04	(1.56 - 2.67)	6.09839e-05	Yes
ADGRE1	1.54	(1.25 - 1.91)	0.00206857	Yes
ADGRE2	1.85	(1.3 - 2.65)	0.0103664	Yes
ADGRE5	1.49	(1.08 - 2.04)	0.0764516
ADGRF5	1.42	(0.88 - 2.28)	0.314422
ADGRG1	1.18	(1.05 - 1.32)	0.0403943
ADGRG2	1.34	(0.9 - 2)	0.309702
ADGRV1	1.07	(0.91 - 1.26)	0.586168
ADH1B	1.13	(0.96 - 1.34)	0.303909
ADH4	1.16	(1.01 - 1.33)	0.142256
ADIPOQ	1.17	(0.98 - 1.4)	0.232944
ADM	2.45	(1.63 - 3.69)	0.000986226	Yes
ADRA2A	1.12	(0.95 - 1.32)	0.345017
AFAP1	0.95	(0.8 - 1.13)	0.699812
AFM	1.35	(0.71 - 2.58)	0.531935
AFP	1.13	(0.95 - 1.35)	0.314994
AGBL2	1.01	(0.85 - 1.19)	0.966138
AGER	0.95	(0.74 - 1.22)	0.790421
AGR2	1.06	(0.95 - 1.19)	0.463475
AGR3	1.23	(1.01 - 1.5)	0.144757
AGRN	1.31	(1.01 - 1.7)	0.147243
AGRP	1.36	(1.1 - 1.69)	0.0343595
AGT	1.22	(0.7 - 2.12)	0.639427
AGXT	1.21	(1.06 - 1.39)	0.0353178
AHCY	1.14	(0.96 - 1.35)	0.309702
AHNAK	1.03	(0.67 - 1.59)	0.928316
AHNAK2	1.33	(0.89 - 1.99)	0.334324
AHSA1	1.06	(0.86 - 1.3)	0.738631
AHSG	1.14	(0.69 - 1.89)	0.738631
AHSP	0.99	(0.86 - 1.14)	0.924518
AIDA	0.94	(0.79 - 1.13)	0.675433
AIF1	1.09	(0.86 - 1.37)	0.628952
AIF1L	1.11	(0.89 - 1.4)	0.514342
AIFM1	1.16	(1.05 - 1.29)	0.0388205
AK1	1.03	(0.86 - 1.23)	0.853743
AK2	1.13	(0.98 - 1.29)	0.218194
AKAP12	1.31	(0.72 - 2.38)	0.544198
AKR1B1	1.08	(0.92 - 1.28)	0.512207
AKR1B10	1.22	(1.02 - 1.45)	0.116074
AKR1C4	1.1	(0.91 - 1.33)	0.510071
AKR7L	1.22	(1.01 - 1.47)	0.133033
AKT1S1	1.08	(0.9 - 1.29)	0.578323
AKT2	1.09	(0.97 - 1.21)	0.308392
AKT3	0.99	(0.8 - 1.24)	0.970366
ALCAM	1.84	(1.1 - 3.07)	0.0904538
ALDH1A1	1.2	(1 - 1.45)	0.153181
ALDH2	1.1	(0.88 - 1.37)	0.564992
ALDH3A1	1.16	(1.01 - 1.34)	0.126807
ALDH5A1	1.31	(1.02 - 1.67)	0.126807
ALMS1	1.2	(0.92 - 1.56)	0.337611
ALPI	1.1	(0.99 - 1.23)	0.206863
ALPP	1.03	(0.93 - 1.15)	0.662535
AMBN	1.05	(0.68 - 1.63)	0.881853
AMBP	1.16	(0.7 - 1.9)	0.706983
AMDHD2	1.42	(0.8 - 2.54)	0.405724
AMFR	1.07	(0.89 - 1.29)	0.609822
AMIGO1	1.14	(0.9 - 1.45)	0.446145
AMIGO2	2.17	(1.41 - 3.34)	0.00775504	Yes
AMN	1.16	(0.91 - 1.48)	0.391642
AMOT	1.19	(0.87 - 1.64)	0.44658
AMOTL2	1.28	(0.97 - 1.69)	0.224702
AMPD3	1.03	(0.86 - 1.25)	0.822018
AMY1A_AMY1B_AMY1C	1.09	(0.83 - 1.43)	0.684666
AMY2A	1.14	(0.91 - 1.42)	0.446123
AMY2B	1.12	(0.89 - 1.4)	0.51114
ANG	1.14	(0.82 - 1.61)	0.592491
ANGPT1	1	(0.87 - 1.15)	0.991943
ANGPT2	1.64	(1.28 - 2.09)	0.00280208	Yes
ANGPTL1	1.7	(1.16 - 2.47)	0.0428672	Yes
ANGPTL2	1.45	(1.11 - 1.89)	0.0451714
ANGPTL3	1.66	(1.21 - 2.27)	0.0182459	Yes
ANGPTL4	1.34	(1.05 - 1.72)	0.0960013
ANGPTL7	1.5	(1.15 - 1.95)	0.027653	Yes
ANK2	0.99	(0.81 - 1.2)	0.937017
ANKMY2	1.08	(0.91 - 1.29)	0.536443
ANKRA2	1.15	(0.91 - 1.46)	0.405487
ANKRD54	1.08	(0.89 - 1.32)	0.5864
ANP32C	1.2	(0.9 - 1.59)	0.38075
ANPEP	1.63	(1.14 - 2.32)	0.0496278	Yes
ANXA1	1.04	(0.76 - 1.41)	0.881853
ANXA10	0.95	(0.83 - 1.08)	0.589782
ANXA11	1.17	(0.97 - 1.41)	0.238882
ANXA2	0.92	(0.75 - 1.13)	0.589782
ANXA3	1.17	(0.99 - 1.38)	0.191908
ANXA4	1.13	(0.96 - 1.33)	0.298181
ANXA5	1.13	(0.77 - 1.67)	0.668921
AOC1	1.01	(0.81 - 1.27)	0.948322
AOC3	1.32	(0.92 - 1.88)	0.288387
AP1G2	1.21	(1.02 - 1.44)	0.115402
AP2B1	1.23	(0.92 - 1.64)	0.333838
AP3B1	1.14	(0.95 - 1.36)	0.326593
AP3S2	1.37	(1.05 - 1.79)	0.0962872
APBB1IP	1.44	(1.16 - 1.77)	0.0115496
APCS	0.74	(0.51 - 1.08)	0.268055
APEX1	1.21	(1.01 - 1.46)	0.138367
APLP1	1.18	(0.94 - 1.48)	0.312962
APOA1	0.99	(0.61 - 1.6)	0.979653
APOA2	1.03	(0.79 - 1.34)	0.89622
APOA4	1.06	(0.74 - 1.52)	0.826864
APOB	1.12	(0.59 - 2.12)	0.823614
APOBR	1.82	(1.26 - 2.62)	0.0176389	Yes
APOC1	1.15	(0.81 - 1.62)	0.596698
APOD	0.89	(0.63 - 1.24)	0.636444
APOE	1.17	(1.01 - 1.36)	0.146134
APOF	0.62	(0.38 - 1.02)	0.183256
APOH	0.92	(0.67 - 1.25)	0.716941
APOL1	0.91	(0.7 - 1.19)	0.654601
APOM	0.76	(0.52 - 1.12)	0.334773
APP	1.02	(0.86 - 1.22)	0.865762
APPL2	1.09	(0.97 - 1.24)	0.324925
APRT	1.14	(0.88 - 1.47)	0.49465
ARAF	1.04	(0.85 - 1.29)	0.80501
AREG	1.42	(1.16 - 1.75)	0.0119208
ARF6	1.1	(0.96 - 1.25)	0.331979
ARFIP1	1.24	(1.02 - 1.51)	0.129795
ARG1	1.1	(0.89 - 1.36)	0.563374
ARG2	1.09	(0.82 - 1.46)	0.689891
ARHGAP1	1.22	(0.93 - 1.6)	0.316885
ARHGAP25	1.21	(0.99 - 1.47)	0.18483
ARHGAP30	1.03	(0.71 - 1.48)	0.924101
ARHGAP45	1.08	(0.92 - 1.28)	0.512207
ARHGAP5	1.08	(0.92 - 1.28)	0.524105
ARHGEF1	1.16	(0.99 - 1.35)	0.198426
ARHGEF10	1.1	(0.95 - 1.27)	0.355161
ARHGEF12	1.11	(0.99 - 1.24)	0.185319
ARHGEF5	1.17	(0.98 - 1.4)	0.218268
ARID3A	1.45	(1.03 - 2.04)	0.12621
ARID4B	1.15	(0.9 - 1.46)	0.44658
ARL13B	1.1	(0.91 - 1.34)	0.484486
ARL2BP	1.24	(0.87 - 1.76)	0.407269
ARMCX2	1.08	(0.86 - 1.36)	0.654724
ARNT	1.03	(0.73 - 1.46)	0.919415
ARNTL	0.91	(0.68 - 1.21)	0.655575
ARSA	0.95	(0.74 - 1.22)	0.80998
ARSB	1.19	(0.98 - 1.45)	0.224782
ART3	0.82	(0.6 - 1.11)	0.365797
ART5	0.99	(0.77 - 1.27)	0.945424
ARTN	1	(0.75 - 1.34)	0.999262
ASAH1	1.29	(0.96 - 1.75)	0.236129
ASAH2	0.89	(0.73 - 1.08)	0.405487
ASGR1	1.32	(0.96 - 1.83)	0.234363
ASGR2	1.4	(0.9 - 2.19)	0.295992
ASPN	1.65	(1.12 - 2.41)	0.0617876
ASPSCR1	1.13	(0.92 - 1.39)	0.435378
ASRGL1	1.15	(1 - 1.32)	0.157724
ASS1	1.21	(1.02 - 1.44)	0.108052
ATF2	1.05	(0.89 - 1.23)	0.702886
ATF4	0.82	(0.53 - 1.28)	0.548181
ATG16L1	1.2	(1.02 - 1.41)	0.120822
ATG4A	1	(0.82 - 1.22)	0.999158
ATOX1	1.25	(1.05 - 1.49)	0.0649983
ATP1B1	1.23	(0.98 - 1.54)	0.196814
ATP1B2	1.13	(0.75 - 1.72)	0.699753
ATP1B3	1.47	(1.03 - 2.1)	0.122893
ATP1B4	1	(0.73 - 1.38)	0.997194
ATP2B4	0.98	(0.78 - 1.23)	0.924101
ATP5F1D	1.02	(0.76 - 1.37)	0.921307
ATP5IF1	1.1	(0.99 - 1.23)	0.20635
ATP5PO	0.96	(0.71 - 1.29)	0.866773
ATP6AP2	1.15	(0.86 - 1.53)	0.512603
ATP6V1D	1.27	(0.9 - 1.77)	0.33733
ATP6V1F	1.03	(0.86 - 1.23)	0.85542
ATP6V1G1	1.19	(0.98 - 1.43)	0.209548
ATP6V1G2	1.1	(0.95 - 1.26)	0.358184
ATRAID	1.37	(1.03 - 1.83)	0.113463
ATRN	1	(0.46 - 2.2)	0.999262
ATXN10	1.06	(0.9 - 1.25)	0.628951
ATXN2	0.98	(0.85 - 1.12)	0.831781
ATXN2L	0.96	(0.72 - 1.28)	0.870422
ATXN3	1.11	(0.89 - 1.37)	0.535945
AXIN1	1.16	(1.03 - 1.31)	0.0762701
AXL	1.54	(1.05 - 2.26)	0.113173
AZI2	1.26	(0.99 - 1.59)	0.17474
AZU1	1.1	(0.96 - 1.27)	0.350842
B2M	1.38	(1.07 - 1.78)	0.0712625
B3GAT3	0.94	(0.46 - 1.92)	0.913018
B3GNT7	1.74	(1.19 - 2.54)	0.0346931	Yes
B4GALT1	1.56	(1.08 - 2.25)	0.0837549
B4GAT1	1.39	(0.87 - 2.22)	0.32967
BABAM1	0.99	(0.59 - 1.64)	0.976721
BACH1	1.34	(1.16 - 1.56)	0.00289285
BAG3	1.18	(0.88 - 1.58)	0.440785
BAG4	1.24	(0.96 - 1.6)	0.236854
BAG6	1.29	(0.94 - 1.77)	0.268333
BAIAP2	1.3	(1.11 - 1.53)	0.0139446
BAMBI	1.19	(0.86 - 1.66)	0.469377
BANK1	1.17	(1.04 - 1.3)	0.0473563
BAP18	1.27	(1.08 - 1.48)	0.0315111
BATF	0.96	(0.8 - 1.16)	0.811204
BAX	1.16	(1.02 - 1.33)	0.106616
BCAM	1.43	(0.94 - 2.18)	0.234918
BCAN	1.2	(0.86 - 1.67)	0.458213
BCAT1	1.39	(1 - 1.92)	0.161645
BCAT2	0.98	(0.76 - 1.26)	0.913018
BCHE	0.85	(0.52 - 1.38)	0.657364
BCL2	1.11	(0.88 - 1.39)	0.557835
BCL2L1	1.1	(0.95 - 1.26)	0.380332
BCL2L11	1.12	(0.84 - 1.51)	0.592491
BCL2L15	1.19	(0.97 - 1.45)	0.247778
BCL7A	0.9	(0.71 - 1.14)	0.55202
BCL7B	1.11	(0.8 - 1.53)	0.68045
BCR	1.15	(1.01 - 1.3)	0.125307
BDNF	1.02	(0.87 - 1.2)	0.883776
BECN1	1.21	(0.96 - 1.52)	0.245799
BEX3	1.02	(0.76 - 1.37)	0.945905
BGLAP	1.08	(0.94 - 1.24)	0.463475
BGN	0.99	(0.9 - 1.1)	0.939647
BHLHE40	1	(0.82 - 1.23)	0.992067
BHMT2	1.23	(0.7 - 2.16)	0.631103
BID	1.13	(0.95 - 1.33)	0.326768
BIN2	1.12	(0.99 - 1.27)	0.220114
BIRC2	1.01	(0.83 - 1.22)	0.976721
BLMH	1.66	(1.16 - 2.37)	0.0413655	Yes
BLNK	1.07	(0.78 - 1.45)	0.799176
BLOC1S2	0.99	(0.81 - 1.22)	0.976721
BLOC1S3	1.41	(1.02 - 1.96)	0.135869
BLVRB	1.02	(0.86 - 1.21)	0.90763
BMP10	2.03	(1.3 - 3.17)	0.0213079	Yes
BMP4	1.14	(0.88 - 1.46)	0.4891
BMP6	1.21	(0.9 - 1.61)	0.372926
BMPER	1.81	(1.08 - 3.03)	0.106194
BNIP2	1.09	(0.74 - 1.6)	0.78817
BNIP3L	1.44	(1.11 - 1.87)	0.0428672
BOC	2.13	(1.32 - 3.43)	0.0213079	Yes
BOLA1	1.2	(0.95 - 1.52)	0.280857
BOLA2_BOLA2B	1.07	(0.82 - 1.39)	0.745982
BPIFA2	0.95	(0.83 - 1.08)	0.564992
BPIFB1	1.06	(0.88 - 1.27)	0.685658
BPIFB2	1.06	(0.87 - 1.29)	0.698806
BRAP	1.14	(1 - 1.3)	0.146134
BRD1	0.8	(0.51 - 1.26)	0.502491
BRD2	1.38	(0.96 - 1.98)	0.212416
BRD3	0.97	(0.72 - 1.31)	0.918183
BRDT	1.61	(1.16 - 2.24)	0.0355531	Yes
BRK1	1.23	(0.96 - 1.56)	0.238882
BRME1	1.26	(1.01 - 1.57)	0.141081
BRSK2	1.62	(1.14 - 2.28)	0.0451714	Yes
BSG	2.14	(1.37 - 3.33)	0.0117571	Yes
BSND	1.04	(0.69 - 1.57)	0.91425
BST1	0.92	(0.72 - 1.17)	0.640691
BST2	1.36	(1.18 - 1.57)	0.000982417
BTC	1.03	(0.87 - 1.21)	0.84454
BTD	2.03	(1.04 - 3.98)	0.139218
BTLA	1.07	(0.93 - 1.23)	0.531898
BTN1A1	1.2	(0.94 - 1.55)	0.310694
BTN2A1	1.38	(0.97 - 1.97)	0.203616
BTN3A2	1.39	(1.06 - 1.82)	0.0883672
BTNL10	1.23	(0.96 - 1.58)	0.237495
C19orf12	1.19	(1.05 - 1.37)	0.0560225
C1GALT1C1	1.69	(1.22 - 2.35)	0.0206005	Yes
C1QA	1.69	(1.07 - 2.67)	0.106189
C1QBP	1.21	(1.05 - 1.39)	0.0584035
C1QL2	1.07	(0.79 - 1.46)	0.783756
C1QTNF1	1.24	(0.97 - 1.58)	0.224336
C1QTNF5	1.57	(1.11 - 2.22)	0.0617876
C1QTNF6	1.87	(1.4 - 2.51)	0.00126897	Yes
C1QTNF9	1.23	(0.91 - 1.65)	0.344076
C1R	1.08	(0.57 - 2.04)	0.881851
C1RL	1.15	(0.57 - 2.29)	0.80998
C1S	1.09	(0.59 - 2.04)	0.858684
C2	1.01	(0.63 - 1.64)	0.975902
C2CD2L	1.33	(1.04 - 1.7)	0.0960013
C2orf69	1.26	(1.05 - 1.52)	0.0723154
C3	1.06	(0.79 - 1.42)	0.811204
C4BPB	1.03	(0.79 - 1.33)	0.895785
C5	1.5	(0.6 - 3.78)	0.554581
C7	2.21	(1.61 - 3.04)	0.000134563	Yes
C7orf50	1.84	(1.16 - 2.9)	0.0573583
C8B	0.84	(0.54 - 1.31)	0.61143
C9	0.85	(0.67 - 1.08)	0.351216
C9orf40	0.97	(0.82 - 1.15)	0.838342
CA1	0.94	(0.77 - 1.14)	0.654724
CA11	1.28	(0.89 - 1.83)	0.346314
CA12	1.3	(0.97 - 1.75)	0.220688
CA13	1.07	(0.95 - 1.21)	0.42707
CA14	0.94	(0.7 - 1.25)	0.787847
CA2	1.02	(0.87 - 1.19)	0.904996
CA3	0.99	(0.82 - 1.19)	0.946724
CA4	0.79	(0.51 - 1.23)	0.474064
CA5A	1.18	(1.06 - 1.33)	0.0340215
CA6	1.07	(0.89 - 1.28)	0.633062
CA7	1.21	(0.83 - 1.77)	0.488992
CA8	1.24	(0.83 - 1.85)	0.457699
CA9	1.29	(1.06 - 1.57)	0.0640521
CABP2	1.21	(0.98 - 1.5)	0.208932
CACNA1C	1.08	(0.73 - 1.58)	0.814266
CACNA1H	1.37	(1.16 - 1.61)	0.00511142
CACNB1	1.21	(0.96 - 1.52)	0.250251
CACNB3	1.14	(0.97 - 1.34)	0.270825
CACYBP	1.12	(0.98 - 1.29)	0.241881
CADPS	1.05	(0.75 - 1.46)	0.856111
CALB1	1.12	(0.88 - 1.44)	0.521892
CALB2	1.27	(0.88 - 1.85)	0.378117
CALCA	1.26	(1.1 - 1.44)	0.0131067
CALCB	1.61	(1.28 - 2.03)	0.00195533	Yes
CALCOCO1	1.14	(1.02 - 1.27)	0.097426
CALCOCO2	1.23	(1.03 - 1.47)	0.0967975
CALY	1.12	(0.79 - 1.59)	0.662535
CAMKK1	1.28	(1 - 1.64)	0.162885
CAMLG	1.13	(0.88 - 1.45)	0.524105
CAMSAP1	1.14	(1.01 - 1.3)	0.143797
CANT1	2.14	(1.25 - 3.67)	0.0420737	Yes
CAPG	1.23	(1.01 - 1.49)	0.135221
CAPN3	1.01	(0.7 - 1.46)	0.970366
CAPS	1.02	(0.89 - 1.17)	0.851958
CARHSP1	1.03	(0.82 - 1.28)	0.889677
CASC3	1.43	(1.04 - 1.96)	0.115389
CASP1	1.1	(0.94 - 1.29)	0.410272
CASP10	1.15	(0.98 - 1.36)	0.235561
CASP2	1.16	(0.98 - 1.37)	0.231972
CASP3	1.11	(0.97 - 1.27)	0.285086
CASP4	1	(0.92 - 1.08)	0.956344
CASP7	1.12	(0.95 - 1.33)	0.350109
CASP8	1.1	(0.91 - 1.32)	0.497184
CASP9	1.22	(0.99 - 1.5)	0.176734
CASQ2	1.04	(0.8 - 1.36)	0.8415
CAT	0.99	(0.77 - 1.28)	0.975361
CBLIF	1.11	(0.97 - 1.27)	0.281155
CBLN1	0.92	(0.77 - 1.1)	0.528488
CBLN4	0.88	(0.65 - 1.21)	0.600309
CBS	1.3	(1.04 - 1.63)	0.095331
CBX2	1.33	(0.99 - 1.8)	0.18555
CC2D1A	1.11	(0.95 - 1.3)	0.34951
CCAR2	1.1	(0.88 - 1.38)	0.558261
CCDC134	1.15	(0.89 - 1.48)	0.450042
CCDC28A	0.96	(0.61 - 1.5)	0.913117
CCDC50	1.11	(0.95 - 1.31)	0.364749
CCDC80	1.35	(1.05 - 1.75)	0.0950394
CCER2	0.96	(0.79 - 1.17)	0.805695
CCL11	1.32	(0.98 - 1.79)	0.203063
CCL13	1.11	(0.95 - 1.31)	0.365294
CCL14	1.23	(0.94 - 1.6)	0.285086
CCL15	1.33	(1.05 - 1.69)	0.0883672
CCL16	1.37	(1.09 - 1.73)	0.0508325
CCL17	1.14	(1.01 - 1.29)	0.125182
CCL18	1.1	(0.94 - 1.29)	0.43204
CCL19	1.13	(1.05 - 1.21)	0.0118646
CCL2	1.05	(0.85 - 1.32)	0.764538
CCL20	1.18	(1.07 - 1.31)	0.0139446
CCL21	1.43	(1.14 - 1.8)	0.0234876
CCL22	1.16	(0.95 - 1.42)	0.312962
CCL23	1.16	(0.9 - 1.5)	0.417085
CCL24	1.16	(1.01 - 1.33)	0.144306
CCL25	1.32	(1.05 - 1.66)	0.0819072
CCL26	1.03	(0.92 - 1.15)	0.768192
CCL27	1.26	(1.05 - 1.52)	0.0712625
CCL28	1.4	(1.17 - 1.68)	0.00514254
CCL3	1.29	(1.11 - 1.49)	0.0117656
CCL4	1.14	(0.98 - 1.33)	0.238882
CCL5	1.07	(0.96 - 1.21)	0.394604
CCL7	1.2	(1.01 - 1.43)	0.141081
CCL8	1.16	(0.95 - 1.41)	0.305693
CCN1	1.36	(1.16 - 1.6)	0.0037802
CCN2	1.07	(0.87 - 1.33)	0.659915
CCN3	1.26	(0.96 - 1.65)	0.23958
CCN4	1.55	(1.18 - 2.03)	0.0196804	Yes
CCN5	1.12	(0.85 - 1.49)	0.575487
CCND2	0.96	(0.66 - 1.38)	0.883172
CCNE1	0.9	(0.74 - 1.11)	0.510342
CCS	1.05	(0.82 - 1.35)	0.802741
CCT5	0.99	(0.76 - 1.29)	0.967343
CD101	0.99	(0.72 - 1.37)	0.975348
CD109	1.25	(0.89 - 1.74)	0.359654
CD14	1.39	(1.07 - 1.8)	0.0683699
CD160	1.13	(0.93 - 1.38)	0.401668
CD163	1.42	(1.13 - 1.8)	0.0303379
CD164	1.11	(0.8 - 1.55)	0.666846
CD164L2	1.66	(1.17 - 2.37)	0.0388205	Yes
CD177	1.05	(0.96 - 1.14)	0.474064
CD1C	1.12	(0.74 - 1.7)	0.73485
CD2	1.17	(0.86 - 1.58)	0.499224
CD200	1.25	(0.85 - 1.82)	0.434742
CD200R1	0.98	(0.71 - 1.34)	0.930121
CD207	1.2	(0.91 - 1.59)	0.368224
CD209	0.89	(0.66 - 1.22)	0.63681
CD22	1.27	(1.03 - 1.56)	0.110216
CD226	1.36	(0.98 - 1.88)	0.19361
CD244	1.95	(1.36 - 2.82)	0.00649578	Yes
CD248	1.3	(0.94 - 1.81)	0.27105
CD27	1.26	(1.01 - 1.57)	0.146134
CD274	1.43	(1.07 - 1.92)	0.0819222
CD276	1.41	(1.04 - 1.9)	0.110989
CD28	1.16	(0.87 - 1.55)	0.482969
CD2AP	1.17	(0.98 - 1.39)	0.227671
CD300A	1.82	(1.24 - 2.66)	0.0226132	Yes
CD300C	1.61	(1.21 - 2.14)	0.0139446	Yes
CD300E	1.54	(1.23 - 1.92)	0.00368642	Yes
CD300LF	1.42	(1.16 - 1.73)	0.0095839
CD300LG	1.11	(0.84 - 1.47)	0.625005
CD302	1.55	(1.15 - 2.08)	0.0343137	Yes
CD33	1.15	(0.99 - 1.34)	0.198655
CD34	0.96	(0.6 - 1.53)	0.919949
CD36	1.28	(0.97 - 1.69)	0.221732
CD38	1.42	(1.05 - 1.93)	0.10137
CD3D	1.04	(0.67 - 1.61)	0.919949
CD3E	1.03	(0.65 - 1.61)	0.945905
CD3G	1.09	(0.95 - 1.24)	0.379218
CD4	1.52	(1.12 - 2.06)	0.0506226
CD40	1.32	(1.04 - 1.66)	0.0910849
CD40LG	1.06	(0.91 - 1.22)	0.617125
CD46	1.19	(0.8 - 1.75)	0.557835
CD48	1.49	(1.08 - 2.05)	0.0802254
CD5	1.12	(0.84 - 1.5)	0.609822
CD55	1.12	(0.74 - 1.69)	0.728911
CD58	2.71	(1.43 - 5.15)	0.0241408	Yes
CD59	1.49	(1 - 2.21)	0.163209
CD5L	1.35	(1.04 - 1.76)	0.107414
CD6	0.94	(0.76 - 1.16)	0.694968
CD63	1.13	(0.9 - 1.43)	0.455885
CD69	1.12	(0.98 - 1.28)	0.261162
CD7	1.06	(0.79 - 1.41)	0.811204
CD70	1.15	(0.9 - 1.47)	0.443537
CD72	1.35	(1.07 - 1.71)	0.0700434
CD74	1.65	(1.24 - 2.18)	0.00885152	Yes
CD79B	1.25	(1.03 - 1.51)	0.108052
CD80	1.74	(1.31 - 2.32)	0.00377455	Yes
CD82	0.96	(0.67 - 1.38)	0.887054
CD83	1.34	(1.01 - 1.76)	0.143038
CD84	1.3	(0.89 - 1.9)	0.350109
CD86	1.82	(1.23 - 2.71)	0.0285809	Yes
CD8A	1.17	(0.95 - 1.43)	0.305077
CD93	1.04	(0.74 - 1.47)	0.889952
CD99	1.42	(0.86 - 2.35)	0.340024
CD99L2	1.66	(1.09 - 2.54)	0.0861812
CDA	1.07	(0.82 - 1.4)	0.752393
CDAN1	1.2	(0.75 - 1.92)	0.596412
CDC123	1.18	(0.96 - 1.44)	0.27105
CDC25A	1.09	(0.79 - 1.49)	0.733126
CDC26	1.08	(0.89 - 1.32)	0.578323
CDC27	1.07	(0.88 - 1.3)	0.641903
CDC37	1.12	(0.97 - 1.29)	0.259231
CDC42BPB	1.11	(0.97 - 1.26)	0.293895
CDCP1	1.41	(1.18 - 1.7)	0.00514254
CDH1	1.32	(1.01 - 1.73)	0.139341
CDH15	1.12	(0.94 - 1.33)	0.362015
CDH17	1.16	(0.99 - 1.36)	0.196814
CDH2	2.13	(1.59 - 2.86)	0.000121459	Yes
CDH22	1.3	(0.84 - 2.01)	0.41115
CDH23	1.63	(1.02 - 2.61)	0.141081
CDH3	1.22	(0.93 - 1.6)	0.312962
CDH4	1.17	(0.92 - 1.5)	0.372469
CDH5	1.12	(0.77 - 1.64)	0.698877
CDH6	1.31	(1.01 - 1.71)	0.149906
CDHR1	1.09	(0.83 - 1.44)	0.682234
CDHR2	1.18	(1.01 - 1.38)	0.129795
CDHR5	0.83	(0.62 - 1.12)	0.405487
CDK1	1.29	(0.9 - 1.86)	0.329335
CDK5RAP3	1.13	(0.9 - 1.43)	0.468885
CDKL5	1.13	(0.88 - 1.45)	0.495524
CDKN1A	1.15	(1.04 - 1.29)	0.0587363
CDKN2D	1.11	(0.98 - 1.26)	0.256123
CDNF	0.97	(0.71 - 1.33)	0.90565
CDON	1.35	(0.89 - 2.05)	0.323553
CDSN	1.06	(0.83 - 1.35)	0.754533
CEACAM1	2.55	(1.68 - 3.87)	0.000708864	Yes
CEACAM16	0.79	(0.68 - 0.93)	0.034823
CEACAM18	1	(0.82 - 1.23)	0.999262
CEACAM19	1.4	(1.09 - 1.81)	0.0587363
CEACAM20	1.36	(1.08 - 1.72)	0.0568771
CEACAM21	0.98	(0.86 - 1.12)	0.844294
CEACAM3	1.26	(1.02 - 1.56)	0.126807
CEACAM5	1.25	(1.08 - 1.45)	0.0331047
CEACAM6	1.47	(1.14 - 1.91)	0.0314842
CEACAM8	1.23	(0.98 - 1.54)	0.206863
CEBPA	1.24	(0.9 - 1.72)	0.355663
CEBPB	1.3	(0.99 - 1.7)	0.182049
CELA2A	1.2	(0.99 - 1.45)	0.176445
CELA3A	1.17	(0.98 - 1.4)	0.217804
CELSR2	1.51	(0.98 - 2.32)	0.18631
CEMIP2	1.4	(1.15 - 1.71)	0.0131067
CEND1	1.12	(0.91 - 1.38)	0.461685
CENPF	1.06	(0.83 - 1.35)	0.778669
CENPJ	1.14	(0.96 - 1.36)	0.285086
CEP112	0.89	(0.63 - 1.26)	0.662046
CEP152	1.23	(0.94 - 1.6)	0.294705
CEP164	1	(0.82 - 1.21)	0.998907
CEP170	1.24	(1.04 - 1.48)	0.0863617
CEP20	1.19	(1.02 - 1.38)	0.104622
CEP290	1.4	(1.13 - 1.73)	0.0212156
CEP350	1.04	(0.7 - 1.54)	0.911774
CEP43	1.13	(0.95 - 1.34)	0.350842
CEP85	1.13	(0.94 - 1.35)	0.360127
CERT	1.17	(0.96 - 1.42)	0.263448
CES1	1.12	(0.99 - 1.26)	0.18857
CES2	1.23	(1.01 - 1.5)	0.135154
CES3	1.12	(0.95 - 1.33)	0.325976
CETN2	1.16	(0.98 - 1.38)	0.221038
CETN3	1.21	(1.02 - 1.44)	0.122235
CFB	1.09	(0.73 - 1.63)	0.790421
CFC1	1.1	(0.88 - 1.38)	0.564195
CFD	1.62	(1.03 - 2.57)	0.136802
CFH	1.41	(0.78 - 2.56)	0.436669
CFHR2	1.2	(0.94 - 1.55)	0.309702
CFHR4	0.97	(0.8 - 1.16)	0.824181
CFHR5	1.14	(0.83 - 1.56)	0.571576
CFI	1.3	(0.66 - 2.53)	0.608077
CFP	0.81	(0.44 - 1.49)	0.64412
CGA	1.05	(0.9 - 1.22)	0.695351
CGB3_CGB5_CGB8	1.2	(0.83 - 1.73)	0.510342
CGN	1.24	(0.93 - 1.66)	0.30795
CGREF1	1.16	(0.9 - 1.49)	0.434367
CHAC2	1.07	(0.88 - 1.3)	0.648448
CHAD	0.98	(0.77 - 1.24)	0.91425
CHCHD10	1.54	(1.23 - 1.92)	0.00437039	Yes
CHCHD6	1.91	(1.34 - 2.73)	0.00710155	Yes
CHEK2	1.1	(0.78 - 1.55)	0.734167
CHGA	1.13	(1.01 - 1.27)	0.142583
CHGB	1.26	(1 - 1.59)	0.169732
CHI3L1	1.21	(1.08 - 1.36)	0.0150391
CHIT1	1.07	(0.97 - 1.17)	0.334667
CHL1	0.79	(0.54 - 1.16)	0.401269
CHM	1.26	(1.01 - 1.56)	0.133802
CHMP1A	1.02	(0.87 - 1.19)	0.885943
CHMP6	1.2	(0.94 - 1.52)	0.300047
CHP1	1.13	(0.94 - 1.36)	0.350109
CHRDL1	1.73	(1.26 - 2.36)	0.00965251	Yes
CHRDL2	1.39	(1.12 - 1.73)	0.0289385
CHRM1	1.38	(0.98 - 1.95)	0.191324
CIAPIN1	1.1	(0.91 - 1.33)	0.476748
CILP	1.47	(1.15 - 1.9)	0.0251154
CINP	1.28	(0.99 - 1.64)	0.176734
CIRBP	1.11	(0.96 - 1.29)	0.319329
CIT	1.54	(1.2 - 1.97)	0.00987264	Yes
CKAP4	1.49	(1.08 - 2.07)	0.080465
CKB	1.25	(1.01 - 1.53)	0.135221
CKMT1A_CKMT1B	1.08	(0.91 - 1.28)	0.551571
CLASP1	1.04	(0.85 - 1.27)	0.805695
CLC	1.11	(0.94 - 1.31)	0.389214
CLEC10A	1.49	(1.08 - 2.06)	0.0773555
CLEC11A	1.23	(0.98 - 1.55)	0.211241
CLEC12A	1.04	(0.52 - 2.08)	0.948322
CLEC14A	1.52	(1.11 - 2.08)	0.0587363
CLEC1A	1.23	(0.9 - 1.67)	0.358247
CLEC1B	1.08	(0.96 - 1.22)	0.359521
CLEC2L	1.09	(0.83 - 1.43)	0.683588
CLEC3B	0.4	(0.21 - 0.77)	0.043967
CLEC4A	1.08	(0.78 - 1.49)	0.778669
CLEC4C	1.08	(0.85 - 1.36)	0.678037
CLEC4D	1.25	(1.06 - 1.49)	0.0589151
CLEC4G	1.11	(0.79 - 1.55)	0.684666
CLEC4M	0.89	(0.67 - 1.19)	0.592491
CLEC5A	1.77	(1.28 - 2.44)	0.00953804	Yes
CLEC6A	1.31	(1.04 - 1.65)	0.10137
CLEC7A	1.09	(0.89 - 1.34)	0.552158
CLGN	1.16	(0.87 - 1.54)	0.478776
CLIC5	1.46	(1.05 - 2.02)	0.10317
CLINT1	1.05	(0.79 - 1.41)	0.824288
CLIP2	1.12	(1.01 - 1.24)	0.122677
CLMP	1.83	(1.17 - 2.85)	0.0508325
CLNS1A	1.38	(1.07 - 1.78)	0.0693619
CLPP	1.06	(0.94 - 1.2)	0.506325
CLPS	1.09	(0.94 - 1.26)	0.450679
CLSPN	0.81	(0.54 - 1.22)	0.486376
CLSTN1	0.96	(0.76 - 1.21)	0.822507
CLSTN2	1.44	(1.15 - 1.81)	0.0189642
CLSTN3	2.21	(1.49 - 3.26)	0.0025347	Yes
CLTA	0.96	(0.73 - 1.24)	0.826864
CLU	1	(0.65 - 1.54)	0.999802
CLUL1	0.94	(0.73 - 1.21)	0.754974
CMC1	1.03	(0.89 - 1.2)	0.812599
CMIP	1.16	(0.98 - 1.37)	0.212128
CNDP1	0.88	(0.7 - 1.09)	0.420395
CNGB3	1.2	(0.94 - 1.53)	0.314372
CNP	1.12	(0.94 - 1.35)	0.370679
CNPY2	1	(0.83 - 1.21)	0.999091
CNPY4	1.2	(1.02 - 1.4)	0.102529
CNST	1.1	(0.99 - 1.23)	0.202333
CNTF	1.78	(1.14 - 2.76)	0.0617876
CNTN1	0.85	(0.57 - 1.28)	0.603602
CNTN2	1.27	(0.99 - 1.63)	0.18631
CNTN3	0.8	(0.55 - 1.15)	0.400746
CNTN4	1.1	(0.7 - 1.73)	0.792069
CNTN5	1.05	(0.8 - 1.39)	0.821114
CNTNAP2	1.38	(1.09 - 1.75)	0.0505398
CNTNAP4	1.02	(0.89 - 1.17)	0.85542
COCH	1.16	(0.89 - 1.5)	0.448008
COL15A1	1.42	(0.95 - 2.12)	0.223053
COL18A1	1.73	(1.12 - 2.67)	0.074451
COL1A1	1.35	(0.88 - 2.08)	0.335086
COL24A1	1.15	(0.91 - 1.47)	0.417085
COL28A1	1.01	(0.84 - 1.23)	0.932133
COL2A1	0.93	(0.78 - 1.1)	0.553986
COL3A1	2.09	(1.23 - 3.55)	0.0473563	Yes
COL4A1	1.51	(1.19 - 1.91)	0.00987264	Yes
COL4A4	0.96	(0.74 - 1.25)	0.859455
COL5A1	1.58	(1.27 - 1.97)	0.00160002	Yes
COL6A3	1.41	(1.1 - 1.81)	0.0454106
COL9A1	1.25	(1 - 1.56)	0.157795
COL9A2	1.35	(1.1 - 1.67)	0.038856
COLEC12	1.47	(1.04 - 2.09)	0.117531
COMMD1	1.25	(0.99 - 1.58)	0.172531
COMMD9	0.84	(0.56 - 1.25)	0.55202
COMP	1.21	(0.88 - 1.68)	0.418971
COMT	1.11	(0.95 - 1.28)	0.348077
COPB2	1.32	(1.02 - 1.7)	0.133033
COPE	1.21	(0.98 - 1.5)	0.217679
COQ7	1.43	(1.15 - 1.77)	0.0140972
CORO1A	1.08	(0.95 - 1.22)	0.405724
CORO6	1.36	(0.98 - 1.88)	0.191324
COX5B	1.25	(1.07 - 1.46)	0.0405027
COX6B1	1.19	(0.8 - 1.79)	0.559395
CPA1	1.16	(0.99 - 1.37)	0.19361
CPA2	1.02	(0.87 - 1.21)	0.8708
CPA4	1.21	(0.89 - 1.65)	0.386242
CPB1	1.16	(0.98 - 1.36)	0.218268
CPB2	1.35	(0.75 - 2.43)	0.492688
CPE	1.06	(0.78 - 1.44)	0.825848
CPLX2	0.66	(0.41 - 1.08)	0.246604
CPM	1.89	(1.4 - 2.57)	0.00174016	Yes
CPOX	1.83	(1.15 - 2.91)	0.0640692
CPPED1	1.17	(0.97 - 1.4)	0.23958
CPQ	0.98	(0.67 - 1.43)	0.941333
CPTP	1.4	(1.02 - 1.92)	0.141148
CPVL	1.15	(0.88 - 1.52)	0.48046
CPXM1	1.05	(0.89 - 1.24)	0.70442
CPXM2	1.69	(1.08 - 2.65)	0.097853
CR1	1.5	(1.06 - 2.12)	0.0962079
CR2	1.03	(0.82 - 1.28)	0.884476
CRACR2A	1.11	(0.97 - 1.28)	0.272277
CRADD	1.08	(0.91 - 1.26)	0.547469
CREB3	0.98	(0.76 - 1.25)	0.904996
CREBZF	0.94	(0.53 - 1.69)	0.904996
CREG1	1.35	(1.04 - 1.75)	0.101057
CRELD1	2.07	(1.48 - 2.89)	0.00111129	Yes
CRELD2	1.24	(1 - 1.53)	0.16145
CRH	1.07	(0.93 - 1.23)	0.482581
CRHBP	1.24	(0.84 - 1.85)	0.457699
CRHR1	0.97	(0.8 - 1.19)	0.871027
CRIM1	2.5	(1.58 - 3.96)	0.00289285	Yes
CRIP2	1.15	(0.86 - 1.56)	0.515637
CRISP2	1.07	(0.89 - 1.3)	0.626695
CRISP3	1.11	(0.68 - 1.81)	0.783385
CRKL	1.1	(0.98 - 1.23)	0.245282
CRLF1	1.79	(1.17 - 2.74)	0.0479918	Yes
CRNN	0.96	(0.81 - 1.14)	0.765599
CRTAC1	1.04	(0.72 - 1.5)	0.898733
CRTAM	1.09	(0.89 - 1.35)	0.559395
CRTAP	1.08	(0.8 - 1.46)	0.746747
CRX	0.97	(0.86 - 1.09)	0.738631
CRYBB1	1.16	(0.94 - 1.42)	0.340024
CRYBB2	1.09	(0.95 - 1.23)	0.384464
CRYGD	1.04	(0.9 - 1.2)	0.727834
CRYM	1.21	(1.03 - 1.42)	0.0992412
CRYZL1	1.13	(0.97 - 1.32)	0.283548
CSDE1	0.98	(0.86 - 1.11)	0.824181
CSF1	1.9	(1.34 - 2.7)	0.00631147	Yes
CSF1R	1.72	(1.32 - 2.23)	0.00199989	Yes
CSF2	1.25	(0.87 - 1.81)	0.404886
CSF2RA	1.1	(0.91 - 1.33)	0.498907
CSF2RB	1.36	(0.98 - 1.89)	0.196814
CSF3	0.98	(0.78 - 1.24)	0.936516
CSF3R	1.81	(1.26 - 2.59)	0.0161456	Yes
CSH1	0.99	(0.6 - 1.64)	0.98587
CSNK1D	0.96	(0.76 - 1.22)	0.836424
CSNK2A1	0.87	(0.63 - 1.18)	0.536233
CSPG4	1.95	(1.34 - 2.85)	0.00850022	Yes
CSPG5	1.1	(0.82 - 1.48)	0.666788
CSRP3	1.06	(0.94 - 1.19)	0.545065
CST1	0.94	(0.82 - 1.08)	0.524105
CST3	1.41	(1.01 - 1.98)	0.143797
CST5	0.97	(0.8 - 1.19)	0.871027
CST6	1.09	(0.87 - 1.36)	0.609547
CST7	1.04	(0.92 - 1.17)	0.675072
CSTB	1.26	(0.97 - 1.63)	0.214619
CTAG1A_CTAG1B	1.33	(1 - 1.77)	0.163588
CTBS	1.72	(1 - 2.94)	0.157863
CTF1	1.03	(0.89 - 1.19)	0.80277
CTHRC1	2.24	(1.51 - 3.3)	0.00205984	Yes
CTLA4	1.07	(0.65 - 1.76)	0.872903
CTNNA1	1.35	(0.9 - 2)	0.306197
CTRB1	1.08	(0.9 - 1.28)	0.571745
CTRC	1.19	(1.01 - 1.41)	0.144757
CTRL	1.11	(0.93 - 1.33)	0.405724
CTSB	1.1	(0.9 - 1.35)	0.510071
CTSC	1.32	(1.04 - 1.68)	0.10137
CTSD	1.3	(1.04 - 1.62)	0.0921101
CTSE	1.46	(1.13 - 1.89)	0.0355557
CTSF	0.96	(0.73 - 1.25)	0.836424
CTSH	1.07	(0.92 - 1.25)	0.558261
CTSL	1.78	(1.19 - 2.67)	0.0397136	Yes
CTSO	1.27	(0.88 - 1.82)	0.366812
CTSS	2.09	(1.19 - 3.67)	0.0617876
CTSV	0.91	(0.7 - 1.17)	0.609822
CTSZ	1.09	(0.78 - 1.54)	0.739183
CUZD1	1.36	(1.04 - 1.79)	0.106892
CWC15	1.15	(0.94 - 1.4)	0.351598
CX3CL1	1.1	(0.8 - 1.52)	0.684666
CXADR	1.53	(1.27 - 1.84)	0.000472324	Yes
CXCL1	1.06	(0.94 - 1.2)	0.517323
CXCL10	1.24	(1.09 - 1.42)	0.0182163
CXCL11	1.21	(1.06 - 1.37)	0.0320769
CXCL12	1.27	(0.96 - 1.67)	0.233281
CXCL13	1.33	(1.17 - 1.51)	0.00101053
CXCL14	1.03	(0.84 - 1.27)	0.84069
CXCL16	1.67	(1.08 - 2.58)	0.0960013
CXCL17	1.36	(1.07 - 1.72)	0.0641009
CXCL3	1.09	(0.96 - 1.24)	0.342742
CXCL5	1.04	(0.94 - 1.15)	0.649189
CXCL6	1.11	(0.96 - 1.28)	0.344076
CXCL8	1.2	(1.07 - 1.35)	0.0215846
CXCL9	1.22	(1.06 - 1.41)	0.0442072
CYB5A	1.24	(1.05 - 1.46)	0.0587363
CYB5R2	1.32	(1.06 - 1.64)	0.0694394
CYP24A1	1.12	(0.98 - 1.28)	0.232809
CYTH3	1.12	(0.95 - 1.31)	0.355161
CYTL1	1.04	(0.64 - 1.68)	0.924532
DAAM1	1.06	(0.9 - 1.25)	0.619683
DAB2	1.09	(0.98 - 1.21)	0.266427
DAG1	1.38	(1.07 - 1.78)	0.0679418
DAND5	1.19	(0.95 - 1.5)	0.294277
DAPK2	1.22	(1 - 1.49)	0.151186
DAPP1	1.07	(0.97 - 1.18)	0.372134
DARS1	0.98	(0.83 - 1.16)	0.904996
DBH	1.07	(0.94 - 1.22)	0.498722
DBI	1.08	(0.92 - 1.26)	0.497999
DBN1	1.12	(0.85 - 1.47)	0.594781
DBNL	1.12	(0.99 - 1.28)	0.214619
DCBLD2	1.35	(0.99 - 1.84)	0.172955
DCC	1.36	(0.78 - 2.37)	0.448008
DCDC2C	1.13	(0.9 - 1.41)	0.456912
DCLRE1C	0.85	(0.53 - 1.38)	0.663887
DCN	0.98	(0.62 - 1.53)	0.953081
DCTD	1.1	(0.95 - 1.28)	0.373159
DCTN1	1.05	(0.87 - 1.26)	0.733142
DCTN2	0.98	(0.86 - 1.11)	0.8217
DCTN6	1.11	(0.96 - 1.29)	0.337611
DCTPP1	1.6	(1.15 - 2.22)	0.0388577	Yes
DCUN1D1	1.06	(0.87 - 1.28)	0.724755
DCUN1D2	0.98	(0.81 - 1.18)	0.89578
DCXR	1.28	(1.05 - 1.56)	0.074451
DDA1	1.11	(0.78 - 1.59)	0.695351
DDAH1	1.49	(1.19 - 1.87)	0.00850022
DDC	1.29	(1.05 - 1.57)	0.0762811
DDHD2	1.21	(0.98 - 1.49)	0.211403
DDI2	1.05	(0.88 - 1.25)	0.73695
DDR1	1.83	(1.25 - 2.67)	0.0211746	Yes
DDT	1.3	(0.96 - 1.77)	0.236027
DDX1	1.25	(0.98 - 1.59)	0.196814
DDX25	1.2	(0.86 - 1.67)	0.451259
DDX39A	1.04	(0.57 - 1.88)	0.941333
DDX4	0.84	(0.61 - 1.14)	0.431661
DDX53	1.74	(1.23 - 2.48)	0.0215762	Yes
DDX58	1.07	(0.88 - 1.31)	0.64919
DECR1	1.15	(1.02 - 1.29)	0.110062
DEFA1_DEFA1B	1.2	(1.01 - 1.44)	0.143921
DEFB103A_DEFB103B	0.9	(0.65 - 1.23)	0.649308
DEFB104A_DEFB104B	1.07	(0.86 - 1.33)	0.682234
DEFB116	1.03	(0.85 - 1.24)	0.853743
DEFB118	1.15	(0.92 - 1.43)	0.382679
DEFB4A_DEFB4B	1.12	(1.04 - 1.21)	0.0336502
DENND2B	1.39	(1.1 - 1.76)	0.0465226
DENR	1.04	(0.81 - 1.34)	0.831781
DFFA	1.18	(1 - 1.4)	0.171249
DGCR6	1.43	(1.1 - 1.85)	0.0505398
DGKA	1.15	(0.89 - 1.48)	0.458213
DGKZ	1.16	(0.84 - 1.61)	0.524906
DHODH	0.89	(0.66 - 1.21)	0.608077
DHPS	1.05	(0.77 - 1.43)	0.859455
DHRS4L2	1.43	(1.09 - 1.87)	0.0561971
DIABLO	1.09	(0.98 - 1.21)	0.281083
DIPK1C	1.31	(1.03 - 1.68)	0.121773
DIPK2B	1.88	(1.19 - 2.99)	0.0493951	Yes
DKK1	1.05	(0.87 - 1.27)	0.732134
DKK3	1.73	(1.22 - 2.46)	0.0223466	Yes
DKK4	1.11	(0.88 - 1.39)	0.550734
DKKL1	1	(0.87 - 1.14)	0.999262
DLG4	1.11	(0.92 - 1.36)	0.452966
DLGAP5	1.27	(1.03 - 1.56)	0.101453
DLK1	1.01	(0.83 - 1.22)	0.961535
DLL1	1.57	(1.13 - 2.17)	0.0476819	Yes
DLL4	1.16	(1.04 - 1.29)	0.0562248
DMD	1.32	(1.03 - 1.69)	0.117728
DMP1	1.1	(0.87 - 1.39)	0.597272
DNAJA1	0.9	(0.65 - 1.26)	0.684666
DNAJA2	1.14	(0.99 - 1.32)	0.201706
DNAJA4	1.11	(0.92 - 1.34)	0.448786
DNAJB1	1.18	(1.03 - 1.34)	0.0861812
DNAJB14	1.16	(0.95 - 1.41)	0.294529
DNAJB2	1.1	(0.86 - 1.41)	0.61755
DNAJB6	1.14	(0.96 - 1.35)	0.289065
DNAJB8	0.95	(0.77 - 1.19)	0.790738
DNAJC21	1.43	(1 - 2.04)	0.165682
DNAJC6	1.16	(0.99 - 1.36)	0.203063
DNAJC9	1.07	(0.9 - 1.27)	0.609677
DNER	1.14	(0.74 - 1.75)	0.686983
DNLZ	0.97	(0.81 - 1.15)	0.805148
DNM1	1.03	(0.91 - 1.16)	0.773244
DNM3	1.3	(1.06 - 1.59)	0.0604374
DNMBP	1.25	(1.04 - 1.49)	0.0843958
DNPEP	1.07	(0.85 - 1.34)	0.720558
DNPH1	1.18	(0.94 - 1.47)	0.307537
DOC2B	1.34	(0.91 - 1.98)	0.296296
DOCK9	1.02	(0.91 - 1.14)	0.864458
DOK1	1.08	(0.97 - 1.19)	0.324925
DOK2	1.08	(0.98 - 1.19)	0.244241
DPEP1	0.95	(0.75 - 1.22)	0.811204
DPEP2	1.77	(1.22 - 2.55)	0.0245838	Yes
DPP10	1.52	(1.22 - 1.89)	0.00429275	Yes
DPP4	1.21	(0.84 - 1.73)	0.473495
DPP6	1.49	(1.09 - 2.03)	0.0646058
DPP7	1.02	(0.85 - 1.22)	0.907864
DPT	1.97	(1.26 - 3.07)	0.0284361	Yes
DPY30	1.29	(1.1 - 1.52)	0.0230311
DRAXIN	1.6	(1.25 - 2.04)	0.00437039	Yes
DRG2	1.21	(0.98 - 1.48)	0.201011
DSC2	1.24	(0.93 - 1.65)	0.30127
DSCAM	1.41	(0.99 - 2)	0.174597
DSG2	0.98	(0.64 - 1.49)	0.945424
DSG3	1.16	(0.84 - 1.58)	0.531177
DSG4	1.13	(0.9 - 1.41)	0.478444
DTD1	1.06	(0.9 - 1.25)	0.629443
DTNB	1.67	(1.34 - 2.08)	0.000469242	Yes
DTX2	0.93	(0.73 - 1.2)	0.727834
DTX3	1.99	(1.36 - 2.9)	0.00699303	Yes
DTYMK	1.06	(0.86 - 1.29)	0.720738
DUOX2	1.04	(0.89 - 1.22)	0.720395
DUSP13	0.92	(0.66 - 1.28)	0.74944
DUSP29	1.03	(0.84 - 1.26)	0.86846
DUSP3	1.06	(0.93 - 1.21)	0.548181
DUT	1.13	(1 - 1.28)	0.173641
DXO	1.32	(0.99 - 1.77)	0.183584
DYNC1H1	1.36	(1.05 - 1.76)	0.0862074
DYNLT1	1.15	(0.98 - 1.35)	0.221732
DYNLT3	0.99	(0.73 - 1.35)	0.979653
EBAG9	1.07	(0.95 - 1.21)	0.44658
EBI3_IL27	2	(1.47 - 2.74)	0.000837953	Yes
ECE1	1.46	(1.09 - 1.94)	0.0609744
ECHDC3	1.2	(1.04 - 1.38)	0.0702334
ECHS1	1.26	(1.11 - 1.44)	0.0091117
ECI2	1.32	(1.07 - 1.63)	0.0617876
ECM1	1.36	(0.92 - 2.02)	0.276703
ECSCR	1.09	(0.85 - 1.41)	0.649189
EDA2R	1.26	(1 - 1.59)	0.151435
EDAR	1.01	(0.88 - 1.15)	0.963545
EDDM3B	1.09	(0.85 - 1.4)	0.654601
EDEM2	1.39	(1.01 - 1.92)	0.149362
EDF1	1.17	(0.98 - 1.39)	0.234363
EDIL3	1	(0.72 - 1.39)	0.998947
EDN1	1.83	(1.22 - 2.75)	0.0304763	Yes
EDNRB	0.98	(0.71 - 1.34)	0.928754
EEF1D	1.19	(1.02 - 1.37)	0.0995674
EFCAB14	1.64	(1.14 - 2.35)	0.0505398
EFCAB2	1.26	(0.86 - 1.83)	0.405487
EFEMP1	1.43	(1.04 - 1.97)	0.107414
EFHD1	1.38	(1.04 - 1.82)	0.106892
EFNA1	1.32	(0.95 - 1.82)	0.235847
EFNA4	1.43	(1.08 - 1.89)	0.0640521
EFNB2	1.23	(1 - 1.51)	0.153667
EGF	1.03	(0.92 - 1.15)	0.77335
EGFL7	1.29	(0.97 - 1.71)	0.218794
EGFLAM	2.18	(1.55 - 3.06)	0.0005771	Yes
EGFR	0.7	(0.36 - 1.38)	0.474887
EGLN1	1.35	(1.16 - 1.56)	0.0025557
EHBP1	1.17	(0.98 - 1.41)	0.231891
EHD3	1.15	(1.01 - 1.3)	0.11733
EIF1AX	1.05	(0.83 - 1.33)	0.814266
EIF2AK2	1.13	(1 - 1.27)	0.153181
EIF2AK3	1.16	(0.94 - 1.42)	0.334773
EIF2S2	1.22	(0.88 - 1.69)	0.403516
EIF4B	1.02	(0.83 - 1.26)	0.905821
EIF4E	1.07	(0.92 - 1.25)	0.560233
EIF4EBP1	1.14	(0.96 - 1.36)	0.306356
EIF4G1	1.19	(1.05 - 1.34)	0.0454106
EIF4G3	1.2	(0.98 - 1.47)	0.21915
EIF5	1.25	(0.94 - 1.67)	0.289065
EIF5A	0.66	(0.43 - 1.02)	0.179369
ELAC1	1.09	(0.92 - 1.28)	0.49465
ELAVL4	1.14	(0.99 - 1.32)	0.210597
ELN	1.65	(1.19 - 2.28)	0.026226	Yes
ELOA	1.26	(1.07 - 1.48)	0.0442072
ELOB	1.18	(0.85 - 1.62)	0.496507
ENAH	1.34	(1.08 - 1.66)	0.0483294
ENDOU	1.15	(0.91 - 1.45)	0.432535
ENG	3.43	(1.87 - 6.27)	0.00230738	Yes
ENO1	1.1	(0.95 - 1.29)	0.372889
ENO2	1.05	(0.88 - 1.26)	0.70906
ENO3	1.15	(0.92 - 1.42)	0.398139
ENOPH1	1.01	(0.78 - 1.31)	0.960607
ENOX2	1.26	(0.79 - 2.01)	0.499942
ENPEP	1.3	(1.06 - 1.59)	0.0617876
ENPP2	1.58	(1.08 - 2.29)	0.0844033
ENPP5	0.98	(0.75 - 1.28)	0.932133
ENPP6	1.01	(0.7 - 1.46)	0.963443
ENPP7	1.18	(1.04 - 1.34)	0.0637798
ENSA	1.18	(0.92 - 1.53)	0.362015
ENTPD2	1.5	(1.22 - 1.84)	0.00308368	Yes
ENTPD5	0.82	(0.47 - 1.41)	0.625005
ENTPD6	1.42	(0.92 - 2.18)	0.259231
ENTR1	1.45	(1.18 - 1.77)	0.00667348
EP300	1.08	(0.69 - 1.68)	0.837579
EPB41L5	0.99	(0.79 - 1.23)	0.93731
EPCAM	1.09	(0.96 - 1.23)	0.343077
EPGN	1.1	(0.84 - 1.43)	0.646654
EPHA1	1.13	(0.8 - 1.59)	0.630743
EPHA10	1.12	(0.96 - 1.31)	0.311808
EPHA2	1.62	(1.24 - 2.11)	0.00742416	Yes
EPHA4	1.51	(0.97 - 2.34)	0.198655
EPHB4	1.42	(0.97 - 2.07)	0.196814
EPHB6	1.2	(0.87 - 1.65)	0.446123
EPHX2	1.14	(0.96 - 1.36)	0.305077
EPN1	0.78	(0.54 - 1.13)	0.364749
EPO	1.07	(0.95 - 1.21)	0.432985
EPPK1	1.18	(0.98 - 1.41)	0.216791
EPS8L2	1.82	(1.35 - 2.46)	0.0027068	Yes
ERBB2	2.04	(1.42 - 2.91)	0.00305686	Yes
ERBB3	1.55	(0.87 - 2.77)	0.298235
ERBB4	1.2	(0.79 - 1.82)	0.548181
ERBIN	1.11	(0.99 - 1.24)	0.217814
ERC2	0.98	(0.82 - 1.18)	0.919949
ERCC1	0.69	(0.42 - 1.12)	0.294059
EREG	0.99	(0.85 - 1.14)	0.924101
ERI1	1.33	(0.91 - 1.95)	0.296556
ERMAP	1.17	(0.89 - 1.54)	0.439454
ERN1	1.29	(0.92 - 1.82)	0.297232
ERP29	1.07	(0.95 - 1.2)	0.445029
ERP44	1.31	(0.84 - 2.03)	0.404886
ERVV.1	1.11	(0.81 - 1.52)	0.666788
ESAM	1.25	(0.9 - 1.74)	0.360127
ESM1	1.51	(1.12 - 2.02)	0.0439197	Yes
ESPL1	1.06	(0.82 - 1.37)	0.78817
ESR1	0.72	(0.51 - 1)	0.162527
ESYT2	1.13	(0.96 - 1.34)	0.28518
EVI2B	1.15	(0.8 - 1.64)	0.609519
EVI5	1.11	(0.95 - 1.29)	0.372798
EVPL	1.43	(1.03 - 1.98)	0.121907
EXOSC10	0.92	(0.72 - 1.18)	0.661031
EXTL1	0.92	(0.68 - 1.26)	0.748867
EZR	1.06	(0.67 - 1.68)	0.880208
F10	0.52	(0.35 - 0.78)	0.0165745
F11	0.77	(0.5 - 1.21)	0.435973
F11R	1.23	(1 - 1.51)	0.157486
F12	1.24	(0.87 - 1.77)	0.415665
F13B	1.55	(0.92 - 2.61)	0.245799
F2	0.56	(0.23 - 1.4)	0.388565
F2R	1.19	(0.96 - 1.47)	0.252098
F3	1.8	(1.2 - 2.69)	0.0361921	Yes
F7	0.78	(0.57 - 1.07)	0.275191
F9	0.9	(0.49 - 1.64)	0.826864
FABP1	1.17	(1.05 - 1.3)	0.0428672
FABP2	1.1	(0.97 - 1.26)	0.310091
FABP3	1.27	(1.04 - 1.56)	0.096271
FABP4	1.25	(1.04 - 1.51)	0.0830177
FABP5	1.15	(0.97 - 1.35)	0.26493
FABP6	1.17	(0.98 - 1.39)	0.214619
FABP9	1.04	(0.85 - 1.28)	0.797293
FADD	1.07	(0.92 - 1.25)	0.538566
FAM13A	1.16	(0.95 - 1.42)	0.305077
FAM171A2	0.96	(0.88 - 1.05)	0.588423
FAM171B	1.24	(0.83 - 1.87)	0.470238
FAM172A	1.21	(0.96 - 1.52)	0.2512
FAM20A	1.43	(0.89 - 2.28)	0.295405
FAM3B	1.61	(1.15 - 2.27)	0.0442361	Yes
FAM3C	1.36	(0.97 - 1.91)	0.207571
FAM3D	1.05	(0.89 - 1.23)	0.711776
FAP	1.19	(0.82 - 1.73)	0.516977
FARSA	1.1	(0.9 - 1.33)	0.518675
FAS	1.29	(0.97 - 1.71)	0.217804
FASLG	1.15	(0.85 - 1.55)	0.538132
FBLN2	1.92	(1.38 - 2.67)	0.00290892	Yes
FBN2	1.37	(1.1 - 1.72)	0.0411171
FBP1	1.07	(0.93 - 1.24)	0.516361
FCAMR	1.14	(0.96 - 1.34)	0.298235
FCAR	1.4	(1.16 - 1.7)	0.00960357
FCER1A	1.2	(0.69 - 2.09)	0.658468
FCER2	0.95	(0.79 - 1.15)	0.73753
FCGR2A	1.1	(0.89 - 1.36)	0.524702
FCGR2B	1.01	(0.82 - 1.24)	0.959057
FCGR3B	1.2	(0.94 - 1.54)	0.294059
FCN1	1.41	(1.08 - 1.83)	0.0627496
FCN2	0.83	(0.64 - 1.07)	0.303149
FCRL1	0.92	(0.75 - 1.14)	0.618911
FCRL2	1.08	(0.89 - 1.3)	0.592952
FCRL3	1.24	(1.02 - 1.49)	0.110692
FCRL5	1.04	(0.87 - 1.25)	0.762176
FCRL6	1.03	(0.88 - 1.2)	0.825685
FCRLB	1.12	(0.97 - 1.29)	0.289065
FDX1	1.28	(1.08 - 1.52)	0.040124
FDX2	1.2	(0.95 - 1.52)	0.272889
FEN1	1.07	(0.91 - 1.26)	0.583749
FES	1.01	(0.78 - 1.31)	0.979653
FETUB	0.95	(0.67 - 1.36)	0.870138
FGA	1.65	(1.1 - 2.49)	0.082382
FGD3	1.12	(0.95 - 1.34)	0.351019
FGF12	0.95	(0.66 - 1.37)	0.866388
FGF16	0.95	(0.7 - 1.3)	0.84454
FGF19	1.1	(0.96 - 1.28)	0.341539
FGF2	1.18	(1.01 - 1.38)	0.137843
FGF20	0.88	(0.62 - 1.27)	0.650732
FGF21	1.13	(1.04 - 1.22)	0.0295021
FGF23	1.28	(1.12 - 1.46)	0.00645627
FGF3	1.04	(0.64 - 1.67)	0.928754
FGF5	1.32	(0.94 - 1.85)	0.253987
FGF6	0.92	(0.64 - 1.32)	0.762176
FGF7	1.09	(0.92 - 1.31)	0.488992
FGF9	0.95	(0.67 - 1.35)	0.857508
FGFBP1	1.16	(0.83 - 1.63)	0.545065
FGFBP2	0.9	(0.69 - 1.18)	0.617432
FGFBP3	1.46	(1.04 - 2.06)	0.111531
FGFR2	2.94	(2 - 4.31)	3.46191e-05	Yes
FGFR4	1.15	(0.88 - 1.48)	0.476748
FGL1	1.14	(0.94 - 1.38)	0.342308
FGR	1.2	(1.02 - 1.4)	0.105712
FH	0.95	(0.79 - 1.14)	0.72069
FHIP2A	0.97	(0.71 - 1.32)	0.899227
FHIT	1.08	(0.91 - 1.27)	0.541489
FIS1	1.13	(0.98 - 1.32)	0.23958
FKBP14	1.15	(1 - 1.32)	0.149552
FKBP1B	1.01	(0.91 - 1.12)	0.906278
FKBP4	1.29	(0.98 - 1.7)	0.202445
FKBP5	1.14	(1 - 1.3)	0.146134
FKBP7	1.01	(0.8 - 1.27)	0.972858
FKBPL	1.15	(0.91 - 1.46)	0.407269
FLI1	1.07	(0.96 - 1.19)	0.396044
FLRT2	1.23	(0.84 - 1.8)	0.468613
FLT1	3.09	(1.99 - 4.81)	0.000121459	Yes
FLT3	1.35	(0.95 - 1.92)	0.235916
FLT3LG	0.98	(0.73 - 1.32)	0.928754
FLT4	1.41	(1 - 1.99)	0.163329
FMNL1	1.16	(1.01 - 1.33)	0.135869
FMR1	0.93	(0.65 - 1.31)	0.787738
FN1	1.23	(0.75 - 2.03)	0.580907
FNDC1	1.18	(0.89 - 1.55)	0.422756
FNTA	1.51	(1.09 - 2.1)	0.0712625
FOLH1	0.98	(0.84 - 1.14)	0.857728
FOLR1	1.28	(0.92 - 1.77)	0.297232
FOLR2	1.13	(0.79 - 1.61)	0.660101
FOLR3	1.03	(0.97 - 1.1)	0.440785
FOS	0.99	(0.65 - 1.49)	0.96871
FOSB	1.22	(0.89 - 1.67)	0.382294
FOXJ3	1.08	(0.79 - 1.47)	0.746747
FOXO1	1.17	(1.02 - 1.34)	0.10137
FOXO3	1.03	(0.91 - 1.17)	0.765125
FRMD4B	1.11	(0.91 - 1.35)	0.49465
FRMD7	1.41	(0.91 - 2.17)	0.273546
FRZB	1.43	(0.89 - 2.28)	0.299362
FSHB	1.18	(0.91 - 1.52)	0.38054
FST	1.29	(1.03 - 1.61)	0.11733
FSTL1	3.77	(2.17 - 6.56)	0.00027734	Yes
FSTL3	1.66	(1.27 - 2.17)	0.00532003	Yes
FTCD	1.21	(1.05 - 1.39)	0.0541915
FUCA1	1.18	(1.02 - 1.37)	0.113189
FUOM	1.4	(1.17 - 1.68)	0.00540012
FURIN	1.24	(0.88 - 1.74)	0.394724
FUS	1.21	(0.9 - 1.61)	0.377326
FUT1	1.08	(0.89 - 1.32)	0.592491
FUT3_FUT5	1.38	(1.1 - 1.72)	0.036335
FUT8	0.94	(0.76 - 1.15)	0.676574
FXN	1.06	(0.9 - 1.23)	0.652743
FXYD5	1.13	(0.94 - 1.35)	0.373159
FYB1	1.13	(1 - 1.28)	0.173364
FZD10	1.03	(0.82 - 1.3)	0.860752
FZD8	1.11	(0.85 - 1.46)	0.597132
GABARAP	1.11	(0.87 - 1.41)	0.559139
GABARAPL1	1.04	(0.83 - 1.29)	0.84454
GABRA4	0.97	(0.77 - 1.23)	0.876498
GAD1	0.98	(0.57 - 1.7)	0.966925
GAD2	0.99	(0.72 - 1.35)	0.972495
GADD45B	1.2	(0.95 - 1.52)	0.280857
GADD45GIP1	1.19	(0.94 - 1.52)	0.308916
GAGE2A	0.9	(0.71 - 1.15)	0.564992
GAL	1.03	(0.87 - 1.23)	0.826864
GALNT10	2.23	(1.51 - 3.29)	0.00222092	Yes
GALNT2	1.16	(0.77 - 1.76)	0.629443
GALNT3	1.5	(1.16 - 1.95)	0.0211746	Yes
GALNT5	1.55	(1.01 - 2.38)	0.150254
GALNT7	1.79	(1.04 - 3.08)	0.129553
GAMT	0.94	(0.63 - 1.39)	0.8415
GAPDH	1.55	(0.96 - 2.52)	0.206435
GART	1.17	(0.72 - 1.92)	0.670094
GAS2	1.25	(1.04 - 1.5)	0.0826405
GAS6	1.38	(0.9 - 2.11)	0.294345
GASK1A	1.1	(0.8 - 1.51)	0.700672
GAST	1.11	(1.02 - 1.21)	0.0892238
GATA3	1.06	(0.62 - 1.81)	0.904996
GATD3	1.19	(1 - 1.41)	0.167601
GBA	1.19	(0.94 - 1.52)	0.312798
GBP1	1.27	(1.06 - 1.53)	0.0640521
GBP2	1.15	(0.96 - 1.38)	0.286521
GBP4	1.14	(0.9 - 1.45)	0.455885
GBP6	1.12	(0.84 - 1.5)	0.593648
GC	0.95	(0.56 - 1.63)	0.916018
GCC1	1.11	(0.98 - 1.27)	0.243706
GCG	1.1	(1 - 1.2)	0.156459
GCHFR	1.22	(0.94 - 1.6)	0.301579
GCLM	1	(0.73 - 1.36)	0.999262
GCNT1	1.76	(1.31 - 2.38)	0.00511142	Yes
GDF15	1.46	(1.19 - 1.79)	0.00514254
GDF2	1.11	(0.81 - 1.52)	0.662535
GDNF	1.48	(1.12 - 1.96)	0.0447876
GET3	1.03	(0.8 - 1.33)	0.870944
GFAP	1.3	(1.06 - 1.61)	0.0694394
GFER	1.3	(1.09 - 1.56)	0.0336502
GFOD2	1.02	(0.94 - 1.12)	0.737448
GFRA1	1.25	(0.9 - 1.75)	0.356132
GFRA2	1.39	(0.82 - 2.36)	0.394724
GFRA3	0.93	(0.62 - 1.38)	0.814929
GFRAL	1.09	(0.89 - 1.34)	0.55023
GGA1	1.06	(0.89 - 1.26)	0.669994
GGACT	1.13	(0.93 - 1.38)	0.403516
GGCT	1.12	(0.83 - 1.52)	0.599613
GGH	0.94	(0.68 - 1.29)	0.807385
GGT1	1.39	(1.19 - 1.62)	0.00189602
GGT5	2.02	(1.35 - 3.04)	0.0103071	Yes
GH1	1	(0.93 - 1.07)	0.99038
GH2	1.02	(0.96 - 1.09)	0.676271
GHR	0.91	(0.58 - 1.44)	0.805695
GHRHR	1.01	(0.81 - 1.27)	0.941333
GHRL	1.1	(0.96 - 1.26)	0.338879
GID8	1.05	(0.69 - 1.6)	0.882558
GIGYF2	1.21	(1.01 - 1.46)	0.129351
GIMAP7	1.02	(0.65 - 1.59)	0.966925
GIMAP8	0.97	(0.74 - 1.27)	0.884749
GIP	1.13	(0.91 - 1.41)	0.442278
GIPC2	1.7	(1.22 - 2.38)	0.0193902	Yes
GIPC3	1.1	(0.95 - 1.27)	0.355663
GIPR	1.06	(0.78 - 1.44)	0.823614
GIT1	1.09	(0.94 - 1.25)	0.442278
GJA8	1.11	(0.92 - 1.34)	0.470238
GKN1	1.01	(0.64 - 1.58)	0.991943
GLA	1.53	(1.09 - 2.13)	0.0697126
GLB1	0.88	(0.66 - 1.17)	0.540722
GLI2	0.84	(0.52 - 1.36)	0.638847
GLIPR1	4.04	(0 - Inf)	0.999999
GLO1	1.19	(0.98 - 1.46)	0.224336
GLOD4	1.25	(0.89 - 1.75)	0.375278
GLP1R	1.44	(1.07 - 1.94)	0.0764928
GLRX	1.02	(0.83 - 1.26)	0.913018
GLRX5	1.12	(0.96 - 1.31)	0.316274
GLT8D2	1.1	(0.86 - 1.41)	0.595528
GLYR1	1.26	(1.06 - 1.5)	0.0599845
GM2A	1.32	(1.01 - 1.72)	0.148654
GMFG	1.11	(0.91 - 1.35)	0.482634
GMPR	1.15	(0.91 - 1.45)	0.431661
GMPR2	1.02	(0.83 - 1.26)	0.885037
GNAS	1.07	(0.91 - 1.25)	0.574913
GNE	1.06	(0.88 - 1.27)	0.694753
GNGT1	1.12	(0.87 - 1.43)	0.545722
GNLY	1.21	(0.98 - 1.5)	0.206739
GNPDA1	0.93	(0.62 - 1.38)	0.811844
GNPDA2	1.34	(0.93 - 1.93)	0.27105
GOLGA3	1.11	(0.94 - 1.32)	0.401828
GOLM2	2.44	(1.55 - 3.86)	0.00348906	Yes
GOPC	1.14	(1.01 - 1.28)	0.116035
GORASP2	1.07	(0.8 - 1.43)	0.765599
GOT1	1.56	(1.29 - 1.88)	0.000427599	Yes
GP1BA	1.22	(0.88 - 1.71)	0.412029
GP1BB	1.05	(0.85 - 1.29)	0.790421
GP2	1.03	(0.9 - 1.18)	0.785484
GP5	1.08	(0.74 - 1.57)	0.80998
GP6	1.09	(0.95 - 1.25)	0.404886
GPA33	1.04	(0.95 - 1.13)	0.58289
GPC1	1.09	(0.75 - 1.58)	0.773244
GPC5	0.89	(0.73 - 1.09)	0.44658
GPD1	1.34	(1.08 - 1.67)	0.0562954
GPHA2	1.35	(1.08 - 1.68)	0.0505398
GPI	1.22	(0.92 - 1.61)	0.324925
GPIHBP1	1.08	(0.88 - 1.32)	0.623176
GPKOW	1.55	(1.17 - 2.06)	0.0245838	Yes
GPNMB	1.82	(1.23 - 2.68)	0.0252111	Yes
GPR101	0.95	(0.74 - 1.21)	0.790441
GPR158	1.43	(1.09 - 1.88)	0.0562895
GPR15L	1.44	(1.17 - 1.77)	0.0104355
GPR37	1.26	(1.07 - 1.48)	0.0374241
GPRC5C	1.65	(1.41 - 1.91)	3.40915e-07	Yes
GRAP2	1.06	(0.97 - 1.17)	0.372798
GRHPR	1.14	(0.92 - 1.42)	0.404886
GRIK2	0.94	(0.67 - 1.32)	0.823727
GRIN2B	1.21	(0.98 - 1.5)	0.206503
GRK5	1.07	(0.87 - 1.33)	0.662535
GRN	1.63	(1.11 - 2.4)	0.0723154
GRP	1.18	(0.94 - 1.47)	0.307537
GRPEL1	1.4	(1.2 - 1.62)	0.000730765
GRSF1	1.07	(0.9 - 1.27)	0.606333
GSAP	1.04	(0.91 - 1.2)	0.700558
GSN	0.65	(0.33 - 1.29)	0.396044
GSR	2.77	(1.67 - 4.59)	0.0025557	Yes
GSTA1	1.16	(1.02 - 1.32)	0.0962079
GSTA3	1.15	(0.99 - 1.33)	0.183709
GSTM4	0.88	(0.71 - 1.09)	0.425738
GSTP1	1.06	(0.88 - 1.27)	0.676271
GSTT2B	1.02	(0.96 - 1.08)	0.640691
GTF2IRD1	0.94	(0.76 - 1.17)	0.727021
GTPBP2	1.18	(0.99 - 1.4)	0.192354
GUCA2A	1.07	(0.81 - 1.41)	0.760159
GUCY2C	1.07	(0.92 - 1.26)	0.548181
GUK1	1.07	(0.76 - 1.5)	0.819283
GUSB	1.26	(1.06 - 1.49)	0.0558171
GYS1	1.02	(0.9 - 1.17)	0.828074
GZMA	1.19	(0.88 - 1.62)	0.428462
GZMB	0.99	(0.83 - 1.18)	0.959659
GZMH	1.09	(0.95 - 1.25)	0.415546
H2AP	0.98	(0.72 - 1.34)	0.945319
HADH	1.08	(0.89 - 1.31)	0.588491
HAGH	0.98	(0.84 - 1.14)	0.863637
HAO1	1.15	(1.06 - 1.25)	0.0113219
HARS1	1.11	(0.95 - 1.3)	0.345783
HAVCR1	1.37	(1.19 - 1.56)	0.000459993
HAVCR2	1.41	(1.07 - 1.86)	0.0726349
HBEGF	0.95	(0.81 - 1.11)	0.648266
HBQ1	1.07	(0.89 - 1.29)	0.61311
HBZ	0.75	(0.65 - 0.87)	0.00351013
HCG22	0.99	(0.74 - 1.31)	0.959659
HCLS1	1.36	(1.09 - 1.69)	0.0418694
HDAC8	0.89	(0.68 - 1.18)	0.582181
HDAC9	1.2	(1.01 - 1.43)	0.129795
HDDC2	1	(0.74 - 1.36)	0.999802
HDGF	1.18	(1.04 - 1.34)	0.0561807
HDGFL2	1.29	(1.06 - 1.58)	0.0690967
HEBP1	1.14	(0.91 - 1.43)	0.439895
HEG1	3.09	(2.06 - 4.63)	3.65581e-05	Yes
HEPACAM2	1.55	(1.16 - 2.08)	0.0300272	Yes
HEPH	1.52	(0.9 - 2.55)	0.268236
HEXIM1	1.21	(1.05 - 1.39)	0.0562954
HGF	1.86	(1.45 - 2.37)	0.000134563	Yes
HGFAC	0.72	(0.45 - 1.15)	0.334667
HGS	1.03	(0.88 - 1.2)	0.837579
HHEX	1.32	(1.1 - 1.59)	0.0315111
HIF1A	0.98	(0.79 - 1.23)	0.928754
HIP1	1.27	(0.85 - 1.91)	0.420186
HIP1R	1.45	(1.17 - 1.81)	0.0111317
HJV	1.45	(1.14 - 1.85)	0.0283321
HK2	0.98	(0.64 - 1.52)	0.963443
HLA.A	1.46	(0.97 - 2.22)	0.204839
HLA.DRA	1.53	(1.14 - 2.05)	0.038856	Yes
HLA.E	1.42	(1.03 - 1.95)	0.118261
HMBS	1.06	(0.82 - 1.38)	0.773244
HMCN2	1.07	(0.85 - 1.35)	0.699753
HMGCL	1.41	(1.1 - 1.82)	0.0505398
HMGCS1	1.18	(0.89 - 1.57)	0.426204
HMMR	1.22	(0.92 - 1.61)	0.343458
HMOX1	1.45	(1.18 - 1.78)	0.00716893
HMOX2	1.34	(1.09 - 1.63)	0.037518
HNF1A	1.1	(0.91 - 1.32)	0.500004
HNMT	1.33	(1.06 - 1.67)	0.0762701
HNRNPK	1.11	(0.95 - 1.29)	0.351216
HNRNPUL1	1.44	(1.13 - 1.83)	0.0283841
HPCAL1	1.16	(0.99 - 1.37)	0.204663
HPGDS	0.86	(0.63 - 1.17)	0.51114
HPSE	1.06	(0.92 - 1.23)	0.588423
HRAS	1.04	(0.91 - 1.19)	0.720008
HRC	1.2	(0.85 - 1.71)	0.474887
HRG	1.3	(0.82 - 2.05)	0.440785
HS1BP3	1.16	(0.99 - 1.36)	0.195333
HS3ST3B1	1.19	(0.87 - 1.61)	0.44658
HS6ST1	1.56	(1.13 - 2.14)	0.0442072	Yes
HS6ST2	0.88	(0.62 - 1.26)	0.642519
HSBP1	1.08	(0.93 - 1.26)	0.488256
HSD11B1	1.24	(0.96 - 1.62)	0.250876
HSD17B14	1.28	(1.04 - 1.58)	0.0897504
HSD17B3	1.17	(0.89 - 1.53)	0.435669
HSDL2	1.56	(1.2 - 2.04)	0.0139446	Yes
HSP90B1	1.1	(0.92 - 1.3)	0.466359
HSPA1A	1.19	(1.01 - 1.39)	0.134903
HSPA2	1.28	(0.93 - 1.77)	0.291785
HSPB1	1.23	(1.02 - 1.49)	0.111156
HSPB6	1.49	(1.17 - 1.91)	0.0157206
HSPG2	1.42	(1.03 - 1.98)	0.129795
HTR1A	1.15	(0.98 - 1.35)	0.224782
HTR1B	1.11	(0.82 - 1.52)	0.640691
HTRA2	1.33	(1.11 - 1.6)	0.0223466
HYAL1	1.58	(0.99 - 2.52)	0.173641
HYOU1	1.67	(1.05 - 2.66)	0.115402
ICA1	1.15	(0.99 - 1.34)	0.196398
ICAM1	1.77	(1.3 - 2.43)	0.00667348	Yes
ICAM2	1.72	(1.21 - 2.43)	0.0234449	Yes
ICAM3	1.76	(1.27 - 2.42)	0.00965251	Yes
ICAM4	0.92	(0.74 - 1.15)	0.617125
ICAM5	1.39	(1.08 - 1.78)	0.0587363
ICOSLG	1.92	(1.09 - 3.39)	0.105988
ID4	1.15	(0.82 - 1.6)	0.582986
IDI2	1.17	(0.93 - 1.46)	0.337513
IDO1	1.14	(0.93 - 1.38)	0.372798
IDS	1.45	(0.37 - 5.62)	0.728002
IDUA	1.37	(1.06 - 1.77)	0.0796131
IFI30	2.24	(1.66 - 3.02)	5.95594e-05	Yes
IFIT1	1.19	(0.93 - 1.53)	0.334667
IFIT3	1.1	(0.79 - 1.52)	0.716941
IFNAR1	1.3	(0.82 - 2.06)	0.446123
IFNG	1.14	(1.03 - 1.26)	0.0617876
IFNGR1	1.99	(1.25 - 3.18)	0.0336543	Yes
IFNGR2	1.26	(1.03 - 1.56)	0.113189
IFNL1	1.13	(0.89 - 1.43)	0.498722
IFNL2	1.12	(0.92 - 1.36)	0.446123
IFNLR1	1.53	(1.22 - 1.92)	0.00559553	Yes
IFNW1	1.28	(1.01 - 1.64)	0.146134
IFT20	1.36	(1 - 1.86)	0.157486
IGBP1	1.12	(0.9 - 1.4)	0.484486
IGDCC3	1.16	(0.88 - 1.53)	0.458213
IGDCC4	0.83	(0.51 - 1.37)	0.625005
IGF1R	2.05	(1.37 - 3.06)	0.00815421	Yes
IGF2BP3	0.92	(0.65 - 1.29)	0.740705
IGF2R	2.27	(1.45 - 3.54)	0.00635977	Yes
IGFBP1	1.03	(0.94 - 1.13)	0.692532
IGFBP2	1.14	(0.95 - 1.36)	0.322319
IGFBP3	0.76	(0.56 - 1.03)	0.206863
IGFBP4	1.28	(1.05 - 1.55)	0.0694394
IGFBP6	0.95	(0.69 - 1.29)	0.826864
IGFBP7	1.82	(1.44 - 2.31)	0.000134563	Yes
IGFBPL1	1.67	(1.28 - 2.18)	0.00368361	Yes
IGFL4	1.01	(0.83 - 1.22)	0.964962
IGHMBP2	1.03	(0.81 - 1.32)	0.87136
IGLC2	1.26	(0.87 - 1.84)	0.400177
IGLON5	1	(0.86 - 1.17)	0.977448
IGSF21	1.16	(0.82 - 1.62)	0.564992
IGSF3	1.63	(1.36 - 1.95)	5.95594e-05	Yes
IGSF8	1.5	(1.06 - 2.13)	0.101514
IGSF9	1.21	(1.06 - 1.38)	0.0382625
IKBKG	1.19	(1.04 - 1.35)	0.0561971
IKZF2	0.96	(0.82 - 1.11)	0.699753
IL10	1.11	(0.98 - 1.25)	0.224782
IL10RA	1.09	(0.89 - 1.34)	0.564992
IL10RB	1.89	(1.34 - 2.66)	0.0061556	Yes
IL11	0.99	(0.82 - 1.21)	0.970366
IL12A_IL12B	1.09	(0.96 - 1.24)	0.324925
IL12B	1.12	(0.93 - 1.35)	0.395803
IL12RB1	1.31	(0.98 - 1.76)	0.200995
IL12RB2	0.93	(0.65 - 1.33)	0.800204
IL13	1	(0.79 - 1.28)	0.98587
IL13RA1	1.39	(0.84 - 2.32)	0.372798
IL13RA2	1.48	(0.87 - 2.52)	0.305077
IL15	1.58	(1.17 - 2.14)	0.0295461	Yes
IL15RA	1.32	(0.97 - 1.8)	0.207571
IL16	1.3	(1.03 - 1.64)	0.118261
IL17A	1.12	(0.87 - 1.43)	0.539713
IL17C	1.09	(0.95 - 1.27)	0.39485
IL17D	1.88	(1.46 - 2.41)	0.000134563	Yes
IL17F	1.06	(0.91 - 1.23)	0.63681
IL17RA	1.32	(1.01 - 1.74)	0.146663
IL17RB	0.95	(0.77 - 1.19)	0.790823
IL18	1.69	(1.35 - 2.11)	0.000392476	Yes
IL18BP	1.63	(1.2 - 2.21)	0.0206005	Yes
IL18R1	1.97	(1.47 - 2.64)	0.000472324	Yes
IL18RAP	0.99	(0.93 - 1.07)	0.925555
IL19	1.2	(1.05 - 1.37)	0.0568771
IL1A	0.93	(0.75 - 1.14)	0.631103
IL1B	1.16	(0.96 - 1.41)	0.290065
IL1R1	1.9	(1.23 - 2.94)	0.0336543	Yes
IL1R2	2.99	(1.74 - 5.13)	0.00244608	Yes
IL1RAP	0.9	(0.7 - 1.15)	0.557835
IL1RL1	1.43	(1.14 - 1.8)	0.0211746
IL1RL2	1.06	(0.79 - 1.42)	0.814305
IL1RN	1.36	(1.14 - 1.62)	0.0104355
IL2	0.81	(0.55 - 1.19)	0.457
IL20	1.13	(0.9 - 1.42)	0.469822
IL20RA	0.81	(0.6 - 1.1)	0.350109
IL20RB	1.05	(0.75 - 1.47)	0.850985
IL21R	0.99	(0.76 - 1.3)	0.969926
IL22	1.2	(1.02 - 1.41)	0.11148
IL22RA1	1.06	(0.81 - 1.39)	0.783385
IL24	0.98	(0.77 - 1.26)	0.932133
IL25	1.21	(0.79 - 1.84)	0.54993
IL2RA	1.36	(1.06 - 1.75)	0.0831593
IL2RB	0.95	(0.68 - 1.31)	0.838378
IL2RG	1.37	(0.96 - 1.95)	0.21543
IL3	0.94	(0.72 - 1.22)	0.757115
IL31	1.23	(1.01 - 1.5)	0.14381
IL31RA	0.9	(0.62 - 1.31)	0.728911
IL32	1.31	(1.08 - 1.6)	0.0440108
IL33	0.97	(0.71 - 1.32)	0.911774
IL34	1.18	(0.84 - 1.64)	0.510378
IL36A	1.02	(0.8 - 1.3)	0.929673
IL36G	0.91	(0.73 - 1.12)	0.534935
IL3RA	1.07	(0.76 - 1.51)	0.807385
IL4	1.12	(0.96 - 1.29)	0.305077
IL4R	1.36	(1.08 - 1.72)	0.0587391
IL5	1.01	(0.92 - 1.1)	0.924101
IL5RA	1.23	(1.04 - 1.47)	0.0890705
IL6	1.27	(1.13 - 1.43)	0.00208372
IL6R	1.08	(0.78 - 1.52)	0.76048
IL6ST	2.62	(1.42 - 4.81)	0.0215846	Yes
IL7	1.2	(1.01 - 1.44)	0.140943
IL7R	1.11	(0.9 - 1.37)	0.512414
IL9	1.31	(1.09 - 1.56)	0.0294285
ILKAP	1.21	(0.99 - 1.48)	0.196721
IMMT	1.63	(1.35 - 1.97)	0.000121459	Yes
IMPA1	1.04	(0.85 - 1.26)	0.824181
IMPACT	1.18	(0.92 - 1.51)	0.350109
IMPG1	0.83	(0.49 - 1.39)	0.628615
ING1	1.14	(0.91 - 1.43)	0.419634
INHBB	1.58	(1.27 - 1.95)	0.00149949	Yes
INHBC	1.16	(0.87 - 1.54)	0.479247
INPP1	1.21	(1 - 1.47)	0.157724
INPP5D	1.36	(1.08 - 1.71)	0.0591994
INPP5J	1.1	(0.8 - 1.53)	0.694088
INPPL1	1.19	(1.06 - 1.33)	0.0336286
INSL3	1.06	(0.9 - 1.25)	0.646466
INSL4	1.21	(0.95 - 1.54)	0.272277
INSL5	1.27	(1.13 - 1.43)	0.00280501
INSR	2.84	(1.45 - 5.58)	0.0241408	Yes
IPCEF1	1.08	(0.94 - 1.23)	0.458213
IQGAP2	1.37	(1.11 - 1.68)	0.0298848
IRAG2	1.1	(0.96 - 1.25)	0.326444
IRAK1	1.23	(1.04 - 1.46)	0.0810376
IRAK4	1.11	(0.99 - 1.25)	0.205977
ISLR2	1.36	(1 - 1.84)	0.162441
ISM1	1.56	(1.15 - 2.11)	0.0336834	Yes
ISM2	0.95	(0.67 - 1.35)	0.853172
IST1	1.1	(0.96 - 1.27)	0.337611
ITGA11	0.78	(0.56 - 1.07)	0.276487
ITGA2	1.09	(0.74 - 1.6)	0.775592
ITGA5	1.86	(1.24 - 2.81)	0.0284361	Yes
ITGA6	0.92	(0.72 - 1.18)	0.654601
ITGAL	1.08	(0.79 - 1.48)	0.756756
ITGAM	1.21	(0.86 - 1.72)	0.450015
ITGAV	1.21	(0.62 - 2.36)	0.708846
ITGAX	1.19	(0.94 - 1.52)	0.31416
ITGB1	1.36	(0.83 - 2.23)	0.393286
ITGB1BP1	0.85	(0.66 - 1.1)	0.393934
ITGB1BP2	1.08	(0.97 - 1.2)	0.326768
ITGB2	1.21	(0.83 - 1.78)	0.488256
ITGB5	1.23	(0.92 - 1.64)	0.334773
ITGB6	1.19	(0.82 - 1.72)	0.535261
ITGB7	1.22	(0.98 - 1.53)	0.206435
ITGBL1	1.68	(1.37 - 2.07)	0.000150491	Yes
ITIH1	0.97	(0.44 - 2.12)	0.962332
ITIH3	0.99	(0.72 - 1.35)	0.956019
ITIH4	1.12	(0.66 - 1.89)	0.800204
ITIH5	1.2	(0.88 - 1.62)	0.422756
ITM2A	1.03	(0.86 - 1.23)	0.857822
ITPA	1.16	(0.94 - 1.43)	0.327239
ITPR1	0.98	(0.79 - 1.2)	0.881853
ITPRIP	1.32	(1 - 1.73)	0.153667
IVD	1.01	(0.79 - 1.3)	0.950605
IZUMO1	0.98	(0.7 - 1.36)	0.928803
JAM2	1.2	(0.85 - 1.69)	0.474887
JAM3	1.23	(0.95 - 1.58)	0.264964
JCHAIN	1.19	(0.99 - 1.43)	0.196829
JMJD1C	1.04	(0.82 - 1.32)	0.853743
JPT2	1.1	(0.93 - 1.29)	0.440785
JUN	1.26	(1.03 - 1.53)	0.0992746
KAZALD1	1.26	(0.99 - 1.61)	0.183709
KAZN	1.13	(1 - 1.29)	0.173364
KCNC4	1.15	(0.93 - 1.44)	0.372647
KCNH2	0.94	(0.77 - 1.13)	0.650732
KCNIP4	1.01	(0.79 - 1.3)	0.95263
KCTD5	1.36	(1.1 - 1.69)	0.0405027
KDM3A	0.85	(0.69 - 1.05)	0.278002
KDR	1.29	(0.81 - 2.04)	0.45979
KEL	1.27	(0.93 - 1.73)	0.283908
KHDC3L	1.1	(0.92 - 1.31)	0.458213
KHK	1.38	(1.11 - 1.72)	0.0328213
KIAA0319	2.03	(1.39 - 2.94)	0.00511142	Yes
KIAA1549	1.16	(0.95 - 1.4)	0.304125
KIAA1549L	0.81	(0.49 - 1.32)	0.555646
KIAA2013	1.12	(0.88 - 1.43)	0.528405
KIF1C	1.26	(0.92 - 1.72)	0.314994
KIF20B	1.21	(1.03 - 1.42)	0.0843958
KIF22	1.12	(0.99 - 1.26)	0.18483
KIFBP	1.12	(0.97 - 1.3)	0.272107
KIR2DL2	1.2	(1.04 - 1.39)	0.0796803
KIR2DL3	1.13	(0.97 - 1.3)	0.253987
KIR2DS4	0.99	(0.91 - 1.07)	0.870944
KIR3DL1	0.99	(0.9 - 1.08)	0.852969
KIR3DL2	1.16	(1.02 - 1.32)	0.111531
KIRREL1	1.18	(0.95 - 1.47)	0.301579
KIRREL2	1.26	(0.96 - 1.65)	0.23282
KIT	0.84	(0.58 - 1.22)	0.521584
KITLG	0.79	(0.6 - 1.04)	0.243663
KLB	1.03	(0.88 - 1.21)	0.78817
KLF4	1.66	(1.18 - 2.32)	0.0296105	Yes
KLHL41	1.16	(0.92 - 1.48)	0.390562
KLK1	1.05	(0.96 - 1.14)	0.470238
KLK10	1.38	(1.05 - 1.82)	0.0918989
KLK11	1.45	(1.06 - 1.99)	0.0921101
KLK12	1	(0.92 - 1.09)	0.963545
KLK13	1.07	(0.85 - 1.36)	0.694753
KLK14	1.18	(0.93 - 1.49)	0.340226
KLK15	1.19	(0.92 - 1.54)	0.351474
KLK3	0.96	(0.84 - 1.08)	0.628583
KLK4	1.17	(1.01 - 1.36)	0.125182
KLK6	1.53	(1.09 - 2.13)	0.0715775
KLK7	0.86	(0.6 - 1.24)	0.576686
KLK8	1.15	(0.84 - 1.57)	0.54564
KLKB1	0.65	(0.38 - 1.12)	0.280216
KLRB1	1.35	(1.05 - 1.73)	0.0890433
KLRC1	1.13	(0.93 - 1.37)	0.394604
KLRD1	1.15	(0.91 - 1.45)	0.407849
KLRF1	1.06	(0.79 - 1.42)	0.80998
KLRK1	1.14	(0.87 - 1.5)	0.496587
KRT14	1.09	(0.75 - 1.57)	0.776943
KRT17	1.02	(0.69 - 1.49)	0.963443
KRT18	1.26	(1.13 - 1.41)	0.00199989
KRT19	0.99	(0.85 - 1.15)	0.913117
KRT5	0.97	(0.77 - 1.23)	0.878231
KRT6C	0.97	(0.66 - 1.42)	0.912523
KRT8	1.21	(1.09 - 1.34)	0.00579337
KYAT1	1.19	(0.98 - 1.45)	0.211403
KYNU	1.55	(1.24 - 1.94)	0.00375113	Yes
L1CAM	1.21	(0.83 - 1.75)	0.497608
L3HYPDH	1.13	(0.97 - 1.31)	0.267412
LACRT	1.07	(0.79 - 1.44)	0.778669
LACTB2	1.1	(0.92 - 1.31)	0.484928
LAG3	1.28	(1.03 - 1.59)	0.112739
LAIR1	1.53	(1.2 - 1.95)	0.00881774	Yes
LAIR2	1.02	(0.92 - 1.14)	0.802211
LAMA1	1.06	(0.82 - 1.36)	0.790738
LAMA4	1.21	(0.87 - 1.68)	0.435905
LAMB1	2.46	(1.57 - 3.86)	0.00289285	Yes
LAMP1	1.5	(1.02 - 2.21)	0.137489
LAMP2	1.58	(0.89 - 2.8)	0.273393
LAMP3	1.31	(1.07 - 1.61)	0.0544925
LAMTOR5	1.28	(0.94 - 1.75)	0.272277
LAP3	1.21	(0.98 - 1.51)	0.211403
LARP1	1.16	(0.95 - 1.42)	0.294345
LAT	1.12	(0.96 - 1.32)	0.310694
LAT2	1.1	(1.01 - 1.21)	0.134614
LATS1	1.17	(1 - 1.38)	0.173641
LAYN	1.3	(1.01 - 1.67)	0.151435
LBP	1.06	(0.87 - 1.28)	0.713196
LBR	1.19	(1.03 - 1.38)	0.0827077
LCAT	1.26	(0.69 - 2.32)	0.613823
LCN15	1.26	(1.06 - 1.5)	0.0605292
LCN2	1.16	(0.89 - 1.51)	0.437376
LCP1	1.15	(0.87 - 1.52)	0.49465
LDLR	1.15	(0.92 - 1.42)	0.394604
LDLRAP1	1.12	(0.98 - 1.29)	0.24258
LECT2	0.98	(0.8 - 1.2)	0.899227
LEFTY2	1.26	(1.01 - 1.56)	0.135221
LEG1	1.25	(1.03 - 1.51)	0.096271
LELP1	1.15	(0.97 - 1.37)	0.269767
LEO1	1.41	(1.03 - 1.93)	0.122677
LEP	1.11	(0.96 - 1.28)	0.341539
LEPR	1.49	(1.08 - 2.07)	0.082382
LETM1	1.28	(1.01 - 1.62)	0.145694
LGALS1	1.36	(1.02 - 1.82)	0.130311
LGALS3	1.02	(0.7 - 1.48)	0.950534
LGALS3BP	1.38	(0.95 - 2.01)	0.228017
LGALS4	1.38	(1.14 - 1.68)	0.0139446
LGALS7_LGALS7B	1.04	(0.81 - 1.34)	0.858256
LGALS8	1.1	(0.91 - 1.33)	0.48046
LGALS9	1.55	(1.15 - 2.11)	0.0361921	Yes
LGMN	1.33	(0.98 - 1.79)	0.19096
LHB	0.97	(0.84 - 1.12)	0.785484
LHPP	1.15	(0.94 - 1.39)	0.332333
LIF	1.19	(0.97 - 1.46)	0.238882
LIFR	1.67	(1.1 - 2.54)	0.0826405
LILRA2	1.9	(1.36 - 2.65)	0.00430283	Yes
LILRA3	1.05	(0.95 - 1.17)	0.509453
LILRA4	1.11	(0.84 - 1.45)	0.628583
LILRA5	1.96	(1.4 - 2.75)	0.00289285	Yes
LILRA6	1.14	(0.95 - 1.38)	0.327113
LILRB1	1.61	(1.07 - 2.42)	0.10137
LILRB2	1.55	(1.11 - 2.16)	0.0587363
LILRB4	1.52	(1.2 - 1.92)	0.00769522	Yes
LILRB5	0.93	(0.79 - 1.1)	0.564992
LIPF	1	(0.81 - 1.22)	0.979197
LMNB1	1.19	(0.98 - 1.44)	0.20398
LMNB2	2.09	(1.5 - 2.91)	0.000837953	Yes
LMOD1	1.58	(1.2 - 2.09)	0.0158138	Yes
LMOD2	1.09	(0.87 - 1.36)	0.629342
LONP1	1.18	(1.01 - 1.38)	0.135724
LPA	0.94	(0.87 - 1.02)	0.280857
LPCAT2	1.27	(1.06 - 1.52)	0.0640521
LPL	0.94	(0.74 - 1.21)	0.778669
LPO	1.2	(1 - 1.44)	0.161817
LPP	1.13	(0.91 - 1.4)	0.451807
LRCH4	1.28	(1.05 - 1.57)	0.0773555
LRFN2	1.4	(1.1 - 1.79)	0.0476819
LRG1	1.37	(0.86 - 2.19)	0.348851
LRIG1	1.2	(0.89 - 1.63)	0.413814
LRIG3	1.08	(0.69 - 1.67)	0.832151
LRP1	1.54	(1.04 - 2.28)	0.125182
LRP11	1.3	(0.97 - 1.73)	0.206435
LRP2	1.47	(1.03 - 2.09)	0.12859
LRP2BP	1.15	(0.98 - 1.35)	0.217798
LRPAP1	1.11	(0.92 - 1.34)	0.466044
LRRC25	1.65	(1.27 - 2.15)	0.00484665	Yes
LRRC37A2	1.18	(0.86 - 1.62)	0.470238
LRRC38	1.49	(1.16 - 1.9)	0.0189115
LRRC59	1.07	(0.82 - 1.41)	0.751827
LRRFIP1	1.32	(1.02 - 1.7)	0.127567
LRRN1	0.76	(0.57 - 1)	0.16145
LRTM1	1.2	(0.95 - 1.51)	0.273009
LRTM2	1.66	(1.07 - 2.58)	0.101514
LSM1	0.89	(0.7 - 1.12)	0.495904
LSM8	1.04	(0.9 - 1.2)	0.757225
LSP1	1.27	(0.97 - 1.68)	0.221732
LTA	1.09	(0.86 - 1.39)	0.628615
LTA4H	1.05	(0.88 - 1.26)	0.731343
LTB	1.06	(0.76 - 1.49)	0.823288
LTBP2	1.68	(1.28 - 2.21)	0.00511142	Yes
LTBP3	1.27	(1.05 - 1.54)	0.0808978
LTBR	1.71	(1.25 - 2.34)	0.0120608	Yes
LTO1	1.13	(0.85 - 1.49)	0.5704
LUZP2	1.19	(0.91 - 1.54)	0.372798
LXN	0.84	(0.7 - 1.01)	0.176445
LY6D	1.14	(0.89 - 1.46)	0.476748
LY75	1.75	(1.3 - 2.35)	0.00532003	Yes
LY9	1.6	(1.17 - 2.18)	0.0322443	Yes
LY96	1.52	(1.13 - 2.04)	0.0413761	Yes
LYAR	1.04	(0.83 - 1.29)	0.831781
LYN	1.12	(0.97 - 1.29)	0.2614
LYPD1	0.88	(0.7 - 1.11)	0.44658
LYPD3	1.2	(0.87 - 1.65)	0.436669
LYPD8	1.21	(0.97 - 1.51)	0.238882
LYPLA2	1.12	(1 - 1.25)	0.171249
LYSMD3	1.1	(0.96 - 1.25)	0.334667
LYVE1	1.59	(0.82 - 3.08)	0.334667
LYZL2	1.02	(0.69 - 1.5)	0.961583
LZTFL1	1.09	(0.89 - 1.33)	0.569375
M6PR	1.28	(0.93 - 1.77)	0.292966
MAD1L1	1.25	(1.05 - 1.49)	0.0735864
MAEA	1.14	(0.85 - 1.53)	0.539205
MAG	0.98	(0.74 - 1.3)	0.92022
MAGEA3	1.01	(0.87 - 1.17)	0.961199
MAGED1	1.1	(0.86 - 1.41)	0.596412
MAMDC2	1.65	(1.23 - 2.21)	0.0125774	Yes
MAMDC4	1.2	(0.97 - 1.49)	0.234363
MAN1A2	1.23	(0.72 - 2.08)	0.606499
MAN2B2	0.98	(0.78 - 1.24)	0.919415
MANEAL	1.05	(0.8 - 1.39)	0.818425
MANF	1.1	(0.99 - 1.22)	0.220834
MANSC1	1.98	(1.36 - 2.88)	0.00675388	Yes
MANSC4	1.04	(0.86 - 1.27)	0.79558
MAP1LC3A	1.27	(0.78 - 2.05)	0.508904
MAP1LC3B2	1.18	(1 - 1.39)	0.171195
MAP2	1.49	(1.18 - 1.89)	0.0117204
MAP2K1	1.15	(0.94 - 1.42)	0.350109
MAP2K6	1.1	(0.97 - 1.24)	0.289065
MAP3K5	1.11	(0.98 - 1.25)	0.244638
MAP4K5	1.07	(0.96 - 1.2)	0.372798
MAPK13	1.02	(0.74 - 1.4)	0.944805
MAPK9	1.28	(0.97 - 1.69)	0.21543
MAPKAPK2	1.15	(0.96 - 1.37)	0.274972
MAPRE3	0.98	(0.88 - 1.09)	0.812005
MAPT	0.91	(0.72 - 1.14)	0.567576
MARCO	2	(1.31 - 3.04)	0.0161303	Yes
MARS1	1.14	(0.97 - 1.35)	0.264737
MASP1	0.96	(0.59 - 1.57)	0.919415
MATN2	1.8	(1.27 - 2.56)	0.0131067	Yes
MATN3	1.39	(1.01 - 1.91)	0.141081
MAVS	1.1	(0.97 - 1.26)	0.294059
MAX	1.1	(0.98 - 1.23)	0.261707
MB	1.12	(0.93 - 1.35)	0.405487
MBL2	1.02	(0.9 - 1.17)	0.8217
MCAM	1.24	(0.89 - 1.71)	0.368224
MCEE	0.94	(0.69 - 1.29)	0.805695
MCEMP1	1.05	(0.9 - 1.22)	0.683725
MCFD2	1.27	(0.97 - 1.66)	0.226644
MCTS1	0.89	(0.53 - 1.51)	0.787445
MDGA1	1.05	(0.89 - 1.25)	0.683188
MDH1	1.02	(0.72 - 1.44)	0.950534
MDK	1.28	(1.04 - 1.57)	0.0862564
MDM1	1.64	(1.06 - 2.53)	0.107237
MECR	1.19	(1.03 - 1.38)	0.0863617
MED18	1.1	(0.93 - 1.29)	0.440785
MED21	1.12	(0.86 - 1.46)	0.557835
MEGF10	1.38	(1.04 - 1.84)	0.110216
MEGF11	1.18	(0.8 - 1.73)	0.564992
MEGF9	1.65	(0.96 - 2.83)	0.200995
MELTF	1.01	(0.64 - 1.58)	0.99033
MENT	0.45	(0.26 - 0.77)	0.0308542
MEP1A	1.13	(0.94 - 1.36)	0.360127
MEP1B	1	(0.9 - 1.11)	0.992291
MEPE	0.77	(0.51 - 1.17)	0.396044
MERTK	1.75	(1.17 - 2.61)	0.0461938	Yes
MESD	1.07	(0.97 - 1.18)	0.348851
MET	1.55	(0.88 - 2.75)	0.285276
METAP1	1.01	(0.66 - 1.55)	0.985247
METAP1D	1.21	(1.05 - 1.39)	0.0546989
METAP2	1.2	(0.97 - 1.49)	0.225929
MFAP3	1	(0.77 - 1.29)	0.996739
MFAP3L	1.12	(0.92 - 1.37)	0.445189
MFAP4	2.14	(1.5 - 3.05)	0.0013685	Yes
MFAP5	1.15	(0.89 - 1.48)	0.467537
MFGE8	1.3	(1.04 - 1.63)	0.10137
MGLL	1.13	(0.99 - 1.3)	0.213091
MGMT	1.12	(1.01 - 1.25)	0.108212
MIA	1.23	(0.93 - 1.63)	0.318389
MICALL2	1.13	(0.93 - 1.37)	0.384464
MICB_MICA	1.08	(0.98 - 1.19)	0.247847
MIF	1.08	(0.91 - 1.29)	0.538466
MILR1	1.45	(1.19 - 1.78)	0.0054213
MINDY1	1.06	(0.93 - 1.2)	0.580738
MINK1	1.15	(0.99 - 1.33)	0.203063
MITD1	1.1	(0.97 - 1.25)	0.292966
MKI67	1.08	(0.79 - 1.47)	0.762176
MLLT1	1.09	(0.9 - 1.32)	0.541489
MLN	1.1	(0.97 - 1.25)	0.289833
MME	1.28	(1.13 - 1.44)	0.00289285
MMP1	1.14	(1 - 1.31)	0.168101
MMP10	1.1	(0.91 - 1.33)	0.49465
MMP12	1.18	(0.98 - 1.43)	0.21104
MMP13	1.18	(0.83 - 1.66)	0.520018
MMP15	1.23	(0.99 - 1.52)	0.183709
MMP3	1.13	(0.93 - 1.38)	0.398139
MMP7	1.37	(1.07 - 1.75)	0.0636408
MMP8	1.2	(1.04 - 1.4)	0.0759592
MMP9	1.14	(0.94 - 1.37)	0.348851
MMUT	1.38	(1.09 - 1.74)	0.0504821
MN1	1.01	(0.79 - 1.29)	0.976721
MNAT1	1.17	(0.87 - 1.58)	0.474887
MNDA	1.06	(0.95 - 1.19)	0.465716
MOCS2	1.31	(1.07 - 1.61)	0.0535946
MOG	1.34	(0.99 - 1.82)	0.170518
MORC3	1.53	(1.05 - 2.22)	0.107414
MORF4L1	0.95	(0.64 - 1.41)	0.872675
MORF4L2	1.21	(0.84 - 1.74)	0.488256
MORN4	1.09	(0.94 - 1.27)	0.418971
MPHOSPH8	1.07	(0.91 - 1.24)	0.583388
MPI	1.09	(0.95 - 1.24)	0.40721
MPIG6B	1.13	(0.96 - 1.33)	0.291158
MPO	1.31	(1.06 - 1.63)	0.0729496
MPRIP	1.19	(0.87 - 1.62)	0.444541
MRC1	1.98	(1.3 - 3.01)	0.0168459	Yes
MRI1	1.06	(0.87 - 1.31)	0.700806
MRPL24	1.3	(0.95 - 1.78)	0.246604
MRPL28	0.73	(0.45 - 1.18)	0.365797
MRPL46	1.31	(0.91 - 1.9)	0.304999
MRPL52	1.08	(0.6 - 1.92)	0.876825
MRPL58	1.04	(0.86 - 1.25)	0.818425
MRPS16	0.9	(0.54 - 1.52)	0.807385
MSLN	1.23	(1.04 - 1.46)	0.0857804
MSLNL	1.5	(1.18 - 1.9)	0.0122924	Yes
MSMB	0.91	(0.77 - 1.07)	0.423262
MSR1	1.61	(1.29 - 2.01)	0.00120153	Yes
MSRA	1.15	(0.97 - 1.35)	0.245628
MST1	1.02	(0.81 - 1.3)	0.913117
MSTN	0.94	(0.76 - 1.16)	0.700806
MTDH	1.11	(0.96 - 1.28)	0.304999
MTHFD2	1.3	(0.87 - 1.96)	0.372798
MTHFSD	1.12	(0.99 - 1.26)	0.204839
MTIF3	1.09	(0.93 - 1.27)	0.456419
MTPN	0.99	(0.68 - 1.43)	0.975829
MTR	1.16	(0.96 - 1.4)	0.272277
MTSS1	1.11	(0.98 - 1.25)	0.230188
MTSS2	1.17	(1.02 - 1.34)	0.108941
MTUS1	1.41	(1.15 - 1.74)	0.0152429
MUC13	1.39	(1.15 - 1.69)	0.00943426
MUC16	1.07	(1 - 1.15)	0.136441
MUC2	1.09	(0.94 - 1.27)	0.44658
MUCL3	1.11	(0.81 - 1.52)	0.662535
MVK	1.26	(1.11 - 1.43)	0.00599483
MXRA8	1.53	(1 - 2.35)	0.155813
MYBPC1	1.18	(1 - 1.38)	0.156193
MYBPC2	1.19	(1.04 - 1.35)	0.0561971
MYCBP2	0.96	(0.78 - 1.18)	0.812005
MYDGF	1.13	(0.98 - 1.3)	0.238882
MYH4	1.08	(0.81 - 1.43)	0.734262
MYH7B	1.22	(0.92 - 1.62)	0.337428
MYH9	1.03	(0.91 - 1.16)	0.746339
MYL1	1.28	(0.97 - 1.7)	0.217737
MYL3	1.04	(0.88 - 1.24)	0.749836
MYL4	1.29	(1.05 - 1.59)	0.0762701
MYL6B	1.04	(0.9 - 1.22)	0.716941
MYLPF	1.27	(1.04 - 1.55)	0.0923976
MYO6	1	(0.71 - 1.42)	0.991513
MYO9B	1.24	(1.06 - 1.46)	0.0561971
MYOC	1.35	(1.06 - 1.73)	0.0775643
MYOM1	1.28	(0.99 - 1.64)	0.173641
MYOM2	1.13	(0.88 - 1.46)	0.504262
MYOM3	1.02	(0.89 - 1.18)	0.843614
MZB1	1.32	(1.09 - 1.6)	0.0353067
MZT1	1.11	(0.89 - 1.4)	0.516977
NAA10	1.06	(0.8 - 1.4)	0.792069
NAA80	1.08	(0.96 - 1.22)	0.354365
NAAA	0.97	(0.8 - 1.19)	0.866875
NACC1	1.4	(1.14 - 1.72)	0.0143419
NADK	1.21	(1.01 - 1.44)	0.130216
NAGA	0.83	(0.62 - 1.12)	0.404313
NAGK	1.47	(1.17 - 1.85)	0.0144167
NAGPA	2.56	(1.41 - 4.63)	0.0212156	Yes
NAMPT	1.08	(0.88 - 1.32)	0.628615
NAP1L4	1.27	(0.91 - 1.77)	0.332123
NAPRT	1.04	(0.71 - 1.53)	0.902658
NARS1	1.26	(0.92 - 1.72)	0.309702
NBL1	1.59	(1.12 - 2.25)	0.0561971
NBN	1.16	(0.96 - 1.41)	0.280857
NCAM1	1.08	(0.75 - 1.56)	0.78817
NCAM2	1.28	(0.85 - 1.93)	0.415546
NCAN	1.38	(1.02 - 1.86)	0.128735
NCF2	1.13	(1 - 1.27)	0.179857
NCK2	1.09	(0.98 - 1.22)	0.27898
NCLN	0.95	(0.74 - 1.23)	0.816226
NCR1	1.23	(0.94 - 1.6)	0.291006
NCR3LG1	2	(1.51 - 2.65)	0.000163479	Yes
NCS1	1.48	(1.03 - 2.12)	0.130216
NDRG1	1.14	(0.97 - 1.35)	0.267412
NDST1	1.11	(0.9 - 1.36)	0.51114
NDUFA5	1.01	(0.67 - 1.51)	0.991572
NDUFB7	1.06	(0.91 - 1.23)	0.613319
NDUFS6	1.08	(0.94 - 1.23)	0.468665
NEB	1.3	(0.97 - 1.76)	0.220114
NECAP2	1.1	(0.91 - 1.32)	0.517988
NECTIN1	1.34	(0.94 - 1.93)	0.257483
NECTIN2	1.53	(1.1 - 2.11)	0.0617876
NECTIN4	1.33	(1.02 - 1.75)	0.133802
NEDD4L	1.15	(0.85 - 1.56)	0.534935
NEDD9	1.32	(0.93 - 1.88)	0.28006
NEFL	1.29	(1.04 - 1.59)	0.0868421
NEK7	1.09	(0.94 - 1.27)	0.420186
NELL1	0.88	(0.69 - 1.13)	0.491715
NELL2	1.72	(1.25 - 2.36)	0.012011	Yes
NENF	1.04	(0.92 - 1.18)	0.649308
NEO1	1.39	(0.86 - 2.26)	0.350109
NEXN	1.07	(0.88 - 1.31)	0.646631
NFASC	2.15	(1.55 - 2.97)	0.000391759	Yes
NFAT5	1.01	(0.86 - 1.19)	0.936296
NFATC1	1.15	(1.03 - 1.29)	0.0844033
NFATC3	1.15	(0.98 - 1.37)	0.238882
NFE2	1.25	(1.04 - 1.5)	0.0883672
NFIC	1.03	(0.74 - 1.44)	0.910779
NFKB1	1.21	(1 - 1.47)	0.155813
NFKB2	0.95	(0.73 - 1.25)	0.831781
NFKBIE	1.18	(0.94 - 1.49)	0.32326
NFU1	1.09	(0.96 - 1.25)	0.362584
NFX1	1.17	(0.97 - 1.4)	0.246604
NFYA	1.41	(1.02 - 1.95)	0.139341
NGF	1.11	(0.41 - 2.99)	0.899227
NGFR	1.24	(0.79 - 1.95)	0.51114
NGRN	1.59	(1.03 - 2.43)	0.129428
NHLRC3	2.24	(1.49 - 3.35)	0.00289285	Yes
NID1	1.27	(0.94 - 1.72)	0.268236
NID2	1.02	(0.87 - 1.2)	0.864228
NINJ1	1.17	(0.97 - 1.4)	0.245282
NIT1	1.47	(1.06 - 2.03)	0.0972563
NIT2	1.16	(0.96 - 1.41)	0.276703
NLGN1	1.2	(1.01 - 1.44)	0.14381
NLGN2	1.07	(0.8 - 1.44)	0.778034
NME1	1	(0.52 - 1.92)	0.999262
NME3	1.73	(1.14 - 2.61)	0.0578923
NMI	1.16	(0.97 - 1.4)	0.252703
NMNAT1	1.16	(1.02 - 1.32)	0.102529
NMRK2	1.12	(0.79 - 1.58)	0.678416
NMT1	0.96	(0.77 - 1.19)	0.805695
NOMO1	2.62	(1.66 - 4.13)	0.00154989	Yes
NOP56	0.96	(0.84 - 1.09)	0.649189
NOS1	1.23	(1.01 - 1.49)	0.136802
NOS2	1.37	(1.03 - 1.82)	0.122327
NOS3	1.34	(1.14 - 1.57)	0.00620122
NOTCH1	1.94	(1 - 3.74)	0.157724
NOTCH2	2.66	(1.54 - 4.61)	0.00834453	Yes
NOTCH3	1.58	(1.18 - 2.11)	0.0225385	Yes
NPC2	1.44	(1.05 - 1.98)	0.105712
NPDC1	1.45	(1.11 - 1.89)	0.0428672
NPHS1	1.09	(0.74 - 1.6)	0.791646
NPHS2	1.07	(0.95 - 1.21)	0.446145
NPL	1.72	(1.34 - 2.21)	0.00111129	Yes
NPM1	1.09	(0.84 - 1.42)	0.656683
NPPB	1.06	(0.97 - 1.15)	0.350109
NPPC	1.21	(1.01 - 1.46)	0.14381
NPR1	0.83	(0.55 - 1.26)	0.541449
NPTN	1	(0.86 - 1.16)	0.999262
NPTX1	1.21	(0.94 - 1.55)	0.296276
NPTX2	1.83	(1.28 - 2.62)	0.0131067	Yes
NPTXR	1.71	(1.29 - 2.27)	0.00514254	Yes
NPY	1.27	(1.06 - 1.52)	0.0587363
NRCAM	1.6	(1.16 - 2.2)	0.0336428	Yes
NRGN	1.08	(0.93 - 1.26)	0.476748
NRN1	1.16	(0.79 - 1.71)	0.611881
NRP1	1.07	(0.71 - 1.63)	0.832322
NRP2	1.61	(1.1 - 2.34)	0.0712625
NRTN	1.07	(0.85 - 1.34)	0.706784
NRXN3	1.42	(1 - 2.02)	0.162527
NSFL1C	1.05	(0.88 - 1.26)	0.712232
NT5C	1.12	(0.92 - 1.36)	0.422848
NT5C1A	1.86	(1.39 - 2.48)	0.00137839	Yes
NT5C3A	1	(0.87 - 1.15)	0.989719
NT5E	1.48	(1.26 - 1.74)	0.000258775
NTF3	0.97	(0.72 - 1.31)	0.90565
NTF4	0.89	(0.64 - 1.23)	0.629129
NTproBNP	1.09	(1 - 1.19)	0.169552
NTRK2	1.58	(1.03 - 2.43)	0.136756
NTRK3	1.37	(0.83 - 2.25)	0.394604
NUB1	1.13	(0.98 - 1.3)	0.217798
NUBP1	1.05	(0.91 - 1.21)	0.654724
NUCB2	1.3	(0.97 - 1.76)	0.216791
NUDC	1.34	(1.1 - 1.63)	0.0288457
NUDT10	0.96	(0.56 - 1.65)	0.930121
NUDT15	1.23	(1 - 1.52)	0.157486
NUDT16	1.2	(1.03 - 1.4)	0.0861812
NUDT2	0.86	(0.69 - 1.07)	0.334667
NUDT5	1.2	(0.97 - 1.49)	0.24258
NUMB	1.12	(0.94 - 1.32)	0.371342
NUP50	0.91	(0.59 - 1.4)	0.790421
NXPE4	1.11	(0.78 - 1.58)	0.70906
NXPH1	1.31	(1 - 1.72)	0.165962
NXPH3	1	(0.66 - 1.5)	0.997167
OBP2B	0.89	(0.74 - 1.08)	0.415546
OCLN	1.71	(1.35 - 2.15)	0.00054972	Yes
ODAM	0.9	(0.74 - 1.1)	0.483893
OFD1	1.09	(0.89 - 1.32)	0.567965
OGA	1.19	(0.98 - 1.44)	0.21104
OGFR	1.66	(1.19 - 2.32)	0.0262802	Yes
OGN	1.1	(0.88 - 1.38)	0.580907
OGT	1.01	(0.81 - 1.26)	0.957755
OLFM4	1.14	(1.01 - 1.28)	0.122136
OLR1	1.09	(0.9 - 1.31)	0.54724
OMD	1.19	(0.93 - 1.53)	0.340226
OMG	1.32	(1.11 - 1.56)	0.0206005
OMP	1.42	(1.1 - 1.85)	0.0537877
OPHN1	1.17	(1.03 - 1.32)	0.0784685
OPLAH	1.29	(1.06 - 1.57)	0.0668281
OPTC	1.26	(1 - 1.57)	0.151435
ORM1	1.36	(0.72 - 2.58)	0.51208
OSBPL2	1.17	(0.86 - 1.6)	0.497184
OSCAR	1.8	(1.31 - 2.47)	0.00635977	Yes
OSM	1.11	(0.95 - 1.3)	0.371016
OSMR	2.1	(1.2 - 3.66)	0.0562248
OSTN	1.06	(0.77 - 1.48)	0.815318
OTOA	1.25	(1.02 - 1.53)	0.12621
OTUD6B	1.08	(0.85 - 1.36)	0.684666
OTUD7B	1.27	(1.02 - 1.58)	0.127567
OXCT1	1.19	(0.98 - 1.44)	0.205198
OXT	1.02	(0.95 - 1.1)	0.721707
P4HB	1.37	(1.03 - 1.84)	0.126563
PACS2	1.17	(0.93 - 1.47)	0.343247
PADI2	1.21	(1.01 - 1.45)	0.147243
PADI4	1.06	(0.92 - 1.22)	0.595342
PAEP	0.97	(0.86 - 1.09)	0.712544
PAFAH1B3	0.94	(0.82 - 1.07)	0.521584
PAFAH2	1.29	(0.98 - 1.69)	0.201011
PAG1	0.93	(0.75 - 1.15)	0.629443
PAGR1	1.43	(1.08 - 1.9)	0.0669735
PAIP2B	1.13	(0.86 - 1.48)	0.543144
PAK4	1.07	(0.88 - 1.29)	0.651444
PALLD	0.92	(0.64 - 1.33)	0.778492
PALM	1.35	(0.98 - 1.86)	0.196814
PALM2	1.92	(1.53 - 2.42)	3.46191e-05	Yes
PALM3	1.03	(0.85 - 1.25)	0.831781
PAM	1.66	(1.11 - 2.46)	0.0694394
PAMR1	1.26	(0.84 - 1.9)	0.438786
PAPPA	1.34	(1.05 - 1.7)	0.0883672
PARD3	1.09	(0.91 - 1.31)	0.536142
PARK7	1.03	(0.82 - 1.29)	0.865762
PARP1	1.18	(1 - 1.38)	0.146474
PAXX	1.46	(1.1 - 1.94)	0.0561971
PBK	1.19	(0.75 - 1.87)	0.619683
PBLD	1.08	(0.86 - 1.36)	0.655936
PBXIP1	1.06	(0.71 - 1.61)	0.852969
PCARE	0.92	(0.77 - 1.11)	0.553986
PCBD1	1.46	(1.13 - 1.87)	0.0310144
PCBP2	1.19	(0.98 - 1.44)	0.216791
PCDH1	1.16	(0.7 - 1.92)	0.698794
PCDH12	2.07	(1.23 - 3.47)	0.0428672	Yes
PCDH17	1.36	(1.04 - 1.78)	0.10137
PCDH7	1.26	(0.95 - 1.67)	0.267377
PCDH9	1.75	(1.19 - 2.56)	0.0361921	Yes
PCDHB15	1.38	(1.01 - 1.89)	0.150254
PCNA	0.97	(0.77 - 1.23)	0.881851
PCOLCE	1.13	(0.76 - 1.7)	0.684666
PCSK7	1.21	(0.92 - 1.59)	0.345463
PCSK9	1.17	(0.88 - 1.55)	0.44658
PCYT2	1.1	(0.91 - 1.32)	0.488279
PDAP1	1.1	(0.95 - 1.27)	0.354365
PDCD1	1.26	(1.02 - 1.56)	0.122235
PDCD1LG2	1.51	(1.07 - 2.12)	0.0857278
PDCD5	1.12	(0.91 - 1.36)	0.460464
PDCD6	1.23	(1 - 1.51)	0.154587
PDCL2	1	(0.78 - 1.28)	0.999262
PDE1C	0.77	(0.56 - 1.06)	0.258515
PDE4D	1.21	(0.98 - 1.48)	0.214077
PDE5A	1.1	(0.96 - 1.26)	0.343216
PDGFA	1.09	(0.93 - 1.28)	0.441813
PDGFB	1.08	(0.95 - 1.24)	0.420186
PDGFC	1.08	(0.72 - 1.63)	0.818425
PDGFRA	1.76	(1.24 - 2.5)	0.0194104	Yes
PDGFRB	1.22	(0.86 - 1.73)	0.440785
PDIA2	1.2	(0.88 - 1.63)	0.435378
PDIA3	1.28	(0.76 - 2.15)	0.516977
PDIA4	1.21	(0.97 - 1.5)	0.23958
PDIA5	1.1	(0.87 - 1.4)	0.5864
PDLIM5	1.08	(0.96 - 1.22)	0.355045
PDLIM7	1.08	(0.98 - 1.18)	0.266616
PDP1	1	(0.77 - 1.3)	0.999999
PDRG1	1.2	(0.92 - 1.56)	0.344076
PDXDC1	1.08	(0.87 - 1.35)	0.643271
PDZD2	1.22	(0.98 - 1.51)	0.216791
PDZK1	1.6	(1.29 - 1.98)	0.000904191	Yes
PEAR1	1.87	(1.11 - 3.13)	0.0862074
PEBP1	1.04	(0.85 - 1.27)	0.822018
PECAM1	1.62	(1.13 - 2.32)	0.0559479
PECR	1.47	(0.97 - 2.23)	0.197421
PENK	1.5	(1.14 - 1.96)	0.0331047	Yes
PEPD	1.31	(0.79 - 2.16)	0.462172
PER3	1.08	(0.97 - 1.2)	0.334667
PF4	1.03	(0.89 - 1.19)	0.799228
PFDN2	1.13	(0.91 - 1.41)	0.433426
PFDN4	1.14	(0.91 - 1.43)	0.440785
PFDN6	1.08	(0.88 - 1.33)	0.61684
PFKFB2	1.09	(0.94 - 1.26)	0.41115
PGA4	1.07	(0.92 - 1.25)	0.526952
PGD	1.14	(0.87 - 1.49)	0.521584
PGF	1.85	(1.32 - 2.59)	0.00635977	Yes
PGLYRP1	1.27	(1 - 1.61)	0.156459
PGLYRP2	1.34	(0.84 - 2.13)	0.397596
PGLYRP4	1.22	(1 - 1.5)	0.169732
PGM2	1.31	(1.14 - 1.51)	0.0037802
PGR	0.88	(0.74 - 1.06)	0.358801
PHACTR2	1.07	(0.94 - 1.2)	0.472839
PHLDB1	1.3	(1.03 - 1.65)	0.118677
PHLDB2	0.96	(0.81 - 1.13)	0.759791
PHOSPHO1	1.66	(1.12 - 2.46)	0.0640083
PHYKPL	2.05	(1.49 - 2.81)	0.000613747	Yes
PI16	1.24	(0.73 - 2.1)	0.586821
PI3	1.17	(0.97 - 1.4)	0.238882
PIBF1	1.19	(1 - 1.42)	0.157486
PIGR	1.91	(1.46 - 2.52)	0.000348134	Yes
PIK3AP1	1.09	(0.91 - 1.3)	0.517323
PIK3IP1	1.33	(0.97 - 1.82)	0.215976
PIKFYVE	0.89	(0.68 - 1.17)	0.566794
PILRA	1.25	(0.97 - 1.63)	0.227212
PILRB	1.13	(0.92 - 1.39)	0.420186
PINLYP	1.04	(0.85 - 1.26)	0.819097
PITHD1	1.07	(0.92 - 1.26)	0.547469
PKD1	1.63	(1.02 - 2.61)	0.141471
PKD2	1.55	(1.24 - 1.95)	0.00410497	Yes
PKLR	1.13	(0.95 - 1.34)	0.318389
PKN3	1.1	(0.93 - 1.31)	0.42353
PLA2G10	1	(0.82 - 1.22)	0.983294
PLA2G15	1.77	(1.23 - 2.55)	0.0234876	Yes
PLA2G1B	1.13	(0.91 - 1.41)	0.444197
PLA2G2A	1.09	(0.9 - 1.31)	0.531071
PLA2G4A	1.14	(1 - 1.31)	0.157573
PLA2G7	1.69	(1.17 - 2.45)	0.0405027	Yes
PLAT	1.52	(1.24 - 1.87)	0.00230738	Yes
PLAU	1.6	(1.26 - 2.03)	0.00305686	Yes
PLAUR	2.38	(1.68 - 3.36)	0.000134563	Yes
PLB1	1.09	(0.87 - 1.37)	0.624778
PLCB1	1.09	(0.8 - 1.49)	0.718071
PLCB2	1.15	(1 - 1.33)	0.161251
PLEKHO1	1.21	(1 - 1.46)	0.169732
PLG	1.14	(0.61 - 2.15)	0.791661
PLIN1	1.18	(0.87 - 1.59)	0.460464
PLIN3	1.18	(0.91 - 1.55)	0.387941
PLPBP	1.09	(0.91 - 1.29)	0.518675
PLSCR3	1.46	(1.15 - 1.85)	0.0215846
PLTP	1.18	(0.87 - 1.6)	0.47077
PLXDC1	1.09	(0.76 - 1.55)	0.767479
PLXDC2	1.67	(1.27 - 2.21)	0.00532003	Yes
PLXNA4	1.16	(1.01 - 1.33)	0.136802
PLXNB2	1.88	(1.22 - 2.9)	0.0351373	Yes
PLXNB3	1.17	(0.91 - 1.5)	0.400177
PM20D1	1.02	(0.96 - 1.09)	0.640174
PMCH	0.98	(0.81 - 1.19)	0.891992
PMM2	1.13	(0.9 - 1.42)	0.451259
PMS1	1.38	(1.05 - 1.81)	0.0921101
PMVK	1.11	(0.99 - 1.25)	0.220756
PNLIP	1.1	(0.91 - 1.33)	0.488354
PNLIPRP1	1.12	(0.97 - 1.29)	0.294277
PNLIPRP2	0.98	(0.94 - 1.02)	0.403685
PNMA1	1.07	(0.84 - 1.37)	0.719835
PNMA2	1.38	(1.08 - 1.77)	0.0633834
PNPT1	1.01	(0.91 - 1.12)	0.918183
PODXL	3.74	(1.76 - 7.91)	0.00937267	Yes
PODXL2	1.51	(1.06 - 2.17)	0.10137
POF1B	1.03	(0.78 - 1.37)	0.893084
POLR2A	0.74	(0.44 - 1.25)	0.440785
POLR2F	1.51	(1.21 - 1.89)	0.00591459	Yes
POMC	1.03	(0.85 - 1.24)	0.868786
PON1	0.68	(0.42 - 1.09)	0.260173
PON2	1.15	(0.83 - 1.6)	0.556449
PON3	0.86	(0.59 - 1.25)	0.5864
POSTN	1.28	(0.91 - 1.8)	0.323336
PPBP	1.03	(0.88 - 1.21)	0.819418
PPCDC	1.22	(0.96 - 1.55)	0.253987
PPIB	1.1	(0.97 - 1.25)	0.322022
PPIE	1.14	(0.94 - 1.39)	0.351474
PPIF	1.03	(0.84 - 1.28)	0.843937
PPL	1.64	(1.17 - 2.29)	0.0336428	Yes
PPM1A	1.37	(1.03 - 1.82)	0.125117
PPM1B	0.75	(0.55 - 1.02)	0.18631
PPM1F	1.21	(0.93 - 1.57)	0.324323
PPME1	1.01	(0.84 - 1.21)	0.961805
PPP1CC	1.1	(0.93 - 1.3)	0.423725
PPP1R12A	1.12	(1 - 1.26)	0.17729
PPP1R12B	0.98	(0.79 - 1.2)	0.889677
PPP1R14A	1.1	(0.93 - 1.31)	0.451421
PPP1R14D	1.36	(1.04 - 1.79)	0.102801
PPP1R2	1.1	(0.95 - 1.28)	0.386757
PPP1R9B	1.15	(1.02 - 1.3)	0.10137
PPP2R5A	1.08	(0.96 - 1.21)	0.377635
PPP3R1	1.12	(0.84 - 1.48)	0.600406
PPT1	1.1	(0.92 - 1.3)	0.468613
PPY	1.05	(0.95 - 1.17)	0.499224
PQBP1	1.2	(1.01 - 1.44)	0.144757
PRAME	0.93	(0.53 - 1.65)	0.884001
PRAP1	1.38	(0.98 - 1.96)	0.195988
PRC1	1.12	(0.86 - 1.46)	0.577714
PRCP	1.26	(0.89 - 1.78)	0.35771
PRDX1	0.98	(0.86 - 1.12)	0.870944
PRDX2	0.93	(0.74 - 1.16)	0.662175
PRDX3	1.26	(1.08 - 1.48)	0.0359211
PRDX5	1.14	(0.95 - 1.38)	0.325296
PRDX6	0.88	(0.73 - 1.06)	0.340226
PREB	1.06	(0.71 - 1.6)	0.857728
PRELP	0.93	(0.59 - 1.46)	0.831781
PRG2	1.22	(0.96 - 1.55)	0.245282
PRG3	1.21	(0.93 - 1.58)	0.308896
PRKAB1	1.28	(1.04 - 1.57)	0.0961712
PRKAG3	1.53	(1.15 - 2.05)	0.0333207	Yes
PRKAR1A	1.06	(0.92 - 1.23)	0.551001
PRKAR2A	1.26	(1.05 - 1.51)	0.0674149
PRKCQ	1.22	(0.96 - 1.54)	0.253372
PRKD2	1.2	(0.94 - 1.54)	0.309702
PRKG1	1.1	(0.98 - 1.23)	0.245799
PRKRA	1.15	(0.97 - 1.37)	0.263261
PRL	1.11	(0.97 - 1.28)	0.28818
PRND	1.16	(0.92 - 1.46)	0.368785
PROC	0.61	(0.41 - 0.91)	0.0802254
PROCR	1.46	(1.01 - 2.12)	0.147243
PROK1	1.05	(0.87 - 1.28)	0.728911
PROS1	0.86	(0.54 - 1.36)	0.654601
PRR4	1.23	(1.02 - 1.49)	0.113189
PRR5	0.91	(0.66 - 1.27)	0.727834
PRRT3	1.15	(0.85 - 1.55)	0.529209
PRSS2	1.17	(0.99 - 1.38)	0.18631
PRSS22	1.49	(1.08 - 2.06)	0.0808576
PRSS27	1.21	(0.91 - 1.61)	0.354015
PRSS53	1.48	(1.06 - 2.08)	0.097426
PRSS8	1.47	(1.15 - 1.88)	0.0209203
PRTFDC1	1.06	(0.95 - 1.18)	0.510342
PRTG	2.15	(1.4 - 3.31)	0.00824659	Yes
PRTN3	1.26	(1.02 - 1.55)	0.11527
PRUNE2	1.18	(0.83 - 1.68)	0.512603
PSAP	1.62	(1.06 - 2.47)	0.105919
PSAPL1	1.15	(0.91 - 1.46)	0.412892
PSCA	1.01	(0.96 - 1.07)	0.765
PSG1	1.17	(1.05 - 1.3)	0.0341025
PSIP1	1.16	(0.99 - 1.35)	0.194142
PSMA1	0.88	(0.67 - 1.15)	0.526952
PSMC3	0.66	(0.4 - 1.07)	0.234462
PSMD1	0.89	(0.67 - 1.19)	0.593696
PSMD5	1.26	(1.06 - 1.49)	0.0534689
PSMD9	1.1	(0.9 - 1.35)	0.522618
PSME1	1.04	(0.76 - 1.41)	0.880383
PSME2	1.07	(0.78 - 1.47)	0.783106
PSMG3	1.03	(0.83 - 1.29)	0.859455
PSMG4	0.96	(0.75 - 1.21)	0.818425
PSPN	1.08	(0.96 - 1.22)	0.350109
PSRC1	1.27	(1.06 - 1.52)	0.0640521
PSTPIP2	1.1	(0.96 - 1.26)	0.337657
PTEN	0.95	(0.63 - 1.42)	0.870734
PTGDS	1.16	(0.85 - 1.57)	0.524105
PTGES2	1.15	(0.89 - 1.5)	0.456419
PTGR1	1.03	(0.88 - 1.21)	0.799176
PTH	1.25	(1.09 - 1.42)	0.0139446
PTH1R	1.26	(0.98 - 1.61)	0.196829
PTK7	1.16	(0.88 - 1.53)	0.474887
PTN	1.24	(1.01 - 1.52)	0.134764
PTP4A3	1.21	(0.94 - 1.55)	0.298181
PTPN1	1.13	(0.97 - 1.3)	0.269767
PTPN6	1.11	(0.97 - 1.27)	0.299362
PTPN9	1.04	(0.73 - 1.48)	0.896268
PTPRB	1.84	(1.2 - 2.81)	0.0392895	Yes
PTPRC	2.76	(1.71 - 4.45)	0.00154989	Yes
PTPRF	1.19	(0.81 - 1.76)	0.536254
PTPRH	1.7	(1.33 - 2.17)	0.00111129	Yes
PTPRK	2.69	(1.71 - 4.22)	0.00101485	Yes
PTPRM	1.83	(1.18 - 2.85)	0.0505398
PTPRN2	1.27	(0.96 - 1.69)	0.238882
PTPRR	1.41	(1.04 - 1.91)	0.110216
PTPRS	1.21	(0.77 - 1.89)	0.5665
PTPRZ1	1.59	(1.08 - 2.34)	0.0861812
PTRHD1	1	(0.79 - 1.27)	0.999262
PTS	1.27	(1.06 - 1.51)	0.0561971
PTTG1	1.39	(1.03 - 1.88)	0.115402
PTX3	0.98	(0.78 - 1.22)	0.891992
PVALB	1.06	(0.95 - 1.18)	0.488279
PVR	1.56	(1.21 - 2.02)	0.00885152	Yes
PXDNL	1.14	(0.89 - 1.45)	0.468953
PXN	1.26	(1.02 - 1.56)	0.123521
PYDC1	0.86	(0.62 - 1.2)	0.54724
PYY	1.1	(0.97 - 1.25)	0.308007
PZP	0.98	(0.74 - 1.3)	0.928754
QDPR	1.24	(0.94 - 1.64)	0.276714
QPCT	1.78	(1.2 - 2.63)	0.0336543	Yes
QSOX1	1.3	(1.05 - 1.61)	0.0764516
RAB10	1.2	(0.94 - 1.54)	0.312146
RAB11FIP3	1.08	(0.95 - 1.23)	0.419385
RAB27B	1.07	(0.9 - 1.27)	0.591802
RAB2B	1.04	(0.82 - 1.31)	0.838551
RAB33A	1.07	(0.86 - 1.32)	0.703491
RAB37	1.12	(0.98 - 1.28)	0.228356
RAB39B	0.9	(0.74 - 1.09)	0.436982
RAB3GAP1	1.12	(0.9 - 1.4)	0.479823
RAB44	1.15	(0.9 - 1.47)	0.440785
RAB6A	1.03	(0.79 - 1.32)	0.904996
RAB6B	1.04	(0.82 - 1.31)	0.856852
RABEP1	1.1	(0.92 - 1.31)	0.456419
RABEPK	1.12	(0.91 - 1.38)	0.470238
RABGAP1L	1.23	(1.01 - 1.48)	0.131556
RAC3	0.93	(0.76 - 1.12)	0.58878
RAD23B	1.24	(0.95 - 1.63)	0.268516
RAD51	1.36	(1.15 - 1.62)	0.00803196
RALB	1.29	(0.79 - 2.09)	0.479274
RALY	1.26	(1.05 - 1.51)	0.0743138
RANBP1	0.97	(0.74 - 1.28)	0.909826
RANBP2	1.05	(0.65 - 1.7)	0.899227
RANGAP1	1.05	(0.81 - 1.35)	0.828128
RAP1A	0.96	(0.79 - 1.17)	0.811204
RAPGEF2	1.25	(0.99 - 1.58)	0.176734
RARRES1	0.99	(0.68 - 1.43)	0.963443
RARRES2	1.21	(0.96 - 1.52)	0.248594
RASA1	1	(0.69 - 1.46)	0.999262
RASGRF1	1.17	(0.88 - 1.55)	0.44658
RASSF2	1.21	(1.03 - 1.43)	0.0910849
RBFOX3	1.54	(1.23 - 1.94)	0.00511142	Yes
RBKS	1.14	(0.91 - 1.43)	0.442278
RBM17	1.04	(0.87 - 1.24)	0.765599
RBM19	1.25	(0.98 - 1.6)	0.204663
RBM25	1.13	(0.83 - 1.54)	0.597272
RBP1	1.18	(0.99 - 1.4)	0.191973
RBP2	1.2	(1.05 - 1.38)	0.0579328
RBP5	1.46	(1.24 - 1.71)	0.000371415
RBP7	1.18	(0.96 - 1.44)	0.255911
RBPMS	1.05	(0.87 - 1.28)	0.727834
RBPMS2	1.2	(1.04 - 1.37)	0.0599085
RCC1	1.3	(1.06 - 1.59)	0.0604374
RCOR1	1.04	(0.81 - 1.32)	0.858684
RECK	2.87	(1.5 - 5.49)	0.0179849	Yes
REEP4	1.15	(0.93 - 1.43)	0.352355
REG1A	1.25	(1.04 - 1.51)	0.0865865
REG1B	1.24	(1.05 - 1.47)	0.0650645
REG3A	1.14	(0.98 - 1.33)	0.226644
REG3G	1.11	(0.83 - 1.49)	0.629443
REG4	1.25	(1.02 - 1.53)	0.12859
RELB	1.09	(0.83 - 1.42)	0.681684
RELT	1.45	(1.07 - 1.96)	0.0856324
REN	1.1	(0.98 - 1.24)	0.253987
REPS1	1.04	(0.72 - 1.49)	0.90253
REST	1.13	(0.8 - 1.59)	0.636444
RET	0.97	(0.74 - 1.28)	0.890254
RETN	1.19	(0.94 - 1.51)	0.314372
REXO2	1.1	(0.84 - 1.44)	0.629342
RFC4	1.54	(0.9 - 2.63)	0.263448
RGCC	1.16	(0.97 - 1.4)	0.25046
RGL2	0.81	(0.62 - 1.06)	0.289065
RGMA	0.96	(0.68 - 1.35)	0.876498
RGMB	1.32	(0.93 - 1.89)	0.276703
RGS10	1.14	(0.91 - 1.44)	0.434367
RGS8	1.06	(0.9 - 1.26)	0.635344
RHOC	1.04	(0.94 - 1.16)	0.591192
RICTOR	0.98	(0.74 - 1.31)	0.937722
RIDA	1.45	(1.14 - 1.84)	0.0262802
RILP	1.13	(0.93 - 1.36)	0.385236
RILPL2	1.15	(1 - 1.33)	0.174295
RIPK4	1.12	(0.94 - 1.34)	0.372798
RLN1	1.17	(0.95 - 1.44)	0.294705
RLN2	0.94	(0.75 - 1.18)	0.720738
RNASE1	1.72	(1.22 - 2.43)	0.021316	Yes
RNASE10	1.23	(0.94 - 1.6)	0.280943
RNASE3	1.11	(1.01 - 1.23)	0.106616
RNASE4	1.59	(1.03 - 2.45)	0.136802
RNASE6	1.53	(1.14 - 2.05)	0.0388205	Yes
RNASEH2A	0.94	(0.69 - 1.27)	0.78661
RNASET2	1.3	(0.87 - 1.93)	0.372469
RNF149	1.68	(1.16 - 2.44)	0.0427648	Yes
RNF168	0.8	(0.54 - 1.2)	0.456872
RNF31	1.02	(0.67 - 1.54)	0.959057
RNF4	1.05	(0.85 - 1.3)	0.762176
RNF41	1.25	(1.05 - 1.48)	0.0647153
RNF43	1.1	(0.88 - 1.37)	0.57229
RNF5	1.18	(0.97 - 1.44)	0.245282
ROBO1	2.37	(1.69 - 3.32)	0.000133031	Yes
ROBO2	1.3	(0.84 - 2.01)	0.412556
ROBO4	2.07	(0.94 - 4.58)	0.20261
ROR1	1.27	(0.91 - 1.77)	0.326768
RP2	1.12	(0.86 - 1.46)	0.572752
RPA2	0.95	(0.6 - 1.51)	0.899227
RPE	0.97	(0.79 - 1.2)	0.868786
RPGR	1.05	(0.76 - 1.45)	0.866875
RPL14	1.27	(0.92 - 1.77)	0.309702
RPS10	1.33	(1.01 - 1.75)	0.147243
RRAS	1.06	(0.95 - 1.18)	0.478444
RRM2	1.35	(1.16 - 1.56)	0.00268519
RRM2B	1.06	(0.88 - 1.27)	0.673353
RRP15	0.98	(0.83 - 1.15)	0.870734
RSPO1	1.38	(1 - 1.91)	0.162182
RSPO3	1.1	(0.78 - 1.55)	0.733142
RTBDN	1.63	(1.27 - 2.11)	0.0042707	Yes
RTKN2	1.2	(0.95 - 1.51)	0.294838
RTN4IP1	1.05	(0.91 - 1.22)	0.649189
RTN4R	1.03	(0.76 - 1.39)	0.91331
RUVBL1	1.01	(0.9 - 1.13)	0.937017
RWDD1	1.08	(0.9 - 1.31)	0.57229
RYR1	1.33	(0.97 - 1.83)	0.204663
S100A11	1.2	(0.97 - 1.48)	0.241886
S100A12	1.14	(0.98 - 1.32)	0.235782
S100A13	1.03	(0.72 - 1.48)	0.911113
S100A14	1.25	(0.97 - 1.61)	0.22339
S100A16	1.1	(0.9 - 1.33)	0.519342
S100A3	1.19	(0.94 - 1.5)	0.318762
S100A4	1.1	(0.9 - 1.34)	0.521138
S100G	1.24	(0.97 - 1.57)	0.224336
S100P	1.16	(0.96 - 1.39)	0.274972
SAA4	1.13	(0.82 - 1.56)	0.619683
SAFB2	1.38	(0.94 - 2.04)	0.245282
SAG	1.2	(0.95 - 1.52)	0.274972
SAMD9L	1.15	(0.97 - 1.35)	0.244638
SAP18	1.07	(0.89 - 1.28)	0.617125
SARG	1.07	(0.95 - 1.22)	0.446123
SART1	1.42	(1.06 - 1.91)	0.0863617
SAT1	1.3	(1.01 - 1.67)	0.144757
SAT2	1.23	(1.04 - 1.46)	0.0743649
SATB1	1.64	(1.13 - 2.39)	0.056634
SBSN	0.74	(0.51 - 1.09)	0.285086
SCAMP3	1.16	(1.01 - 1.33)	0.124597
SCARA5	1.39	(1 - 1.95)	0.167556
SCARB1	1.1	(0.9 - 1.35)	0.527414
SCARB2	1.52	(1.18 - 1.95)	0.0131067	Yes
SCARF1	1.36	(1.04 - 1.78)	0.105464
SCARF2	1.66	(1.19 - 2.31)	0.0262802	Yes
SCG2	1.32	(0.98 - 1.79)	0.195988
SCG3	1.29	(0.93 - 1.77)	0.283099
SCGB1A1	1.03	(0.86 - 1.24)	0.837579
SCGB2A2	1.31	(0.85 - 2.02)	0.386286
SCGB3A1	0.47	(0.29 - 0.78)	0.0313852
SCGB3A2	0.94	(0.82 - 1.08)	0.547808
SCGN	1.2	(0.94 - 1.54)	0.297288
SCIN	1.15	(0.96 - 1.38)	0.286142
SCLY	1.62	(1.33 - 1.97)	0.000189656	Yes
SCN2A	1.24	(0.96 - 1.61)	0.2361
SCN2B	1.33	(0.85 - 2.07)	0.392286
SCN3A	1.46	(1.06 - 2)	0.096271
SCN3B	1.1	(0.82 - 1.48)	0.673173
SCN4B	1.04	(0.78 - 1.38)	0.872903
SCP2	1.09	(0.93 - 1.27)	0.466359
SCPEP1	1.6	(1.23 - 2.07)	0.00829772	Yes
SCRG1	1.54	(1.03 - 2.29)	0.128735
SCRIB	1.08	(0.93 - 1.25)	0.507456
SCRN1	1.16	(0.95 - 1.43)	0.312962
SCT	0.78	(0.59 - 1.03)	0.220834
SDC1	1.4	(1.12 - 1.77)	0.0327771
SDC4	0.95	(0.76 - 1.19)	0.773244
SDCCAG8	1.11	(0.99 - 1.25)	0.218194
SDHB	1.27	(1.07 - 1.5)	0.0461938
SDK2	1.4	(1.05 - 1.86)	0.096271
SEC31A	1.21	(1 - 1.45)	0.159515
SEL1L	1.35	(0.99 - 1.85)	0.183256
SELE	1.35	(1.09 - 1.67)	0.0454106
SELENOP	0.39	(0.23 - 0.67)	0.0103664
SELL	1.52	(0.92 - 2.51)	0.24977
SELP	1.14	(0.92 - 1.4)	0.405817
SELPLG	1.21	(0.79 - 1.85)	0.543887
SEMA3F	1.42	(0.96 - 2.1)	0.216791
SEMA3G	1.35	(1.04 - 1.75)	0.110062
SEMA4C	1.69	(1.21 - 2.37)	0.0223466	Yes
SEMA4D	1.35	(0.91 - 2.02)	0.300798
SEMA6C	1.28	(0.81 - 2.02)	0.462172
SEMA7A	1.82	(1.37 - 2.43)	0.00173469	Yes
SEPTIN3	1.03	(0.85 - 1.24)	0.856852
SEPTIN7	1.05	(0.81 - 1.36)	0.805695
SEPTIN8	1.82	(1.33 - 2.49)	0.00437039	Yes
SEPTIN9	1.34	(0.92 - 1.94)	0.280216
SERPINA1	3.98	(1.11 - 14.36)	0.129553
SERPINA11	1.29	(0.98 - 1.69)	0.197028
SERPINA12	1.02	(0.91 - 1.15)	0.806054
SERPINA3	2.27	(1.17 - 4.4)	0.0780178
SERPINA4	1.22	(0.7 - 2.12)	0.641903
SERPINA5	1	(0.65 - 1.56)	0.993307
SERPINA6	2.27	(1.02 - 5.07)	0.149362
SERPINA7	1	(0.49 - 2.06)	0.998947
SERPINA9	1.13	(0.98 - 1.3)	0.238882
SERPINB1	1.13	(1 - 1.29)	0.163167
SERPINB5	1.04	(0.82 - 1.33)	0.824181
SERPINB6	1.22	(1 - 1.5)	0.157724
SERPINB8	1.25	(1.08 - 1.46)	0.0325133
SERPINB9	1.77	(1.21 - 2.59)	0.0304763	Yes
SERPINC1	1.26	(0.52 - 3.08)	0.737448
SERPIND1	0.93	(0.59 - 1.46)	0.835687
SERPINE1	1.16	(0.97 - 1.39)	0.245799
SERPINE2	0.94	(0.76 - 1.16)	0.681684
SERPINF1	1.25	(0.77 - 2.03)	0.527414
SERPINF2	1	(0.37 - 2.73)	0.999999
SERPING1	1.55	(0.77 - 3.12)	0.396591
SERPINH1	1.1	(0.99 - 1.22)	0.198251
SERPINI1	1.3	(0.82 - 2.05)	0.446145
SERPINI2	1.36	(1.09 - 1.68)	0.0405027
SESTD1	1.19	(0.99 - 1.43)	0.175843
SETMAR	1.67	(1.22 - 2.3)	0.0174573	Yes
SEZ6	1.7	(1.24 - 2.32)	0.0131067	Yes
SEZ6L	1.82	(1.28 - 2.58)	0.0114693	Yes
SEZ6L2	2.41	(1.64 - 3.55)	0.0005771	Yes
SF3B4	1.03	(0.89 - 1.21)	0.78817
SFRP1	1.13	(0.91 - 1.41)	0.449949
SFRP4	1.12	(0.82 - 1.53)	0.629443
SFTPA1	1.17	(0.97 - 1.42)	0.238882
SFTPA2	1.17	(0.97 - 1.41)	0.23703
SFTPD	1.07	(0.91 - 1.25)	0.601344
SGSH	1.02	(0.8 - 1.3)	0.928754
SH2B3	1.13	(1 - 1.27)	0.176734
SH2D1A	0.94	(0.76 - 1.16)	0.689891
SH3BGRL2	0.97	(0.76 - 1.25)	0.890795
SH3BP1	1.24	(0.98 - 1.58)	0.206863
SH3GL3	1.04	(0.86 - 1.24)	0.808464
SH3GLB2	1.26	(1.03 - 1.53)	0.105712
SHBG	1.23	(0.93 - 1.62)	0.311407
SHC1	1.06	(0.95 - 1.19)	0.478043
SHD	1.12	(0.99 - 1.27)	0.210597
SHH	0.73	(0.51 - 1.05)	0.231891
SHISA5	1.72	(1.24 - 2.39)	0.0158138	Yes
SHMT1	1.15	(1 - 1.32)	0.155887
SHPK	0.96	(0.66 - 1.4)	0.902036
SIAE	1.3	(1.01 - 1.65)	0.137489
SIGLEC1	1.66	(1.34 - 2.05)	0.000317184	Yes
SIGLEC10	1.61	(1.26 - 2.07)	0.00410497	Yes
SIGLEC15	1.07	(0.94 - 1.22)	0.474887
SIGLEC5	1.13	(1.01 - 1.26)	0.134764
SIGLEC6	1.35	(1 - 1.82)	0.159515
SIGLEC7	2.54	(1.78 - 3.64)	9.71949e-05	Yes
SIGLEC8	1.94	(1.51 - 2.51)	9.71949e-05	Yes
SIGLEC9	2.55	(1.74 - 3.73)	0.000206495	Yes
SIL1	1.06	(0.67 - 1.66)	0.881853
SIRPA	1	(0.82 - 1.22)	0.998216
SIRPB1	1.31	(1.05 - 1.64)	0.0876828
SIRT1	0.98	(0.81 - 1.18)	0.872903
SIRT2	1.13	(0.99 - 1.29)	0.206967
SIRT5	1.13	(0.9 - 1.41)	0.459823
SIT1	0.85	(0.69 - 1.05)	0.280943
SKAP1	0.83	(0.71 - 0.97)	0.0883672
SKAP2	1.12	(1.01 - 1.26)	0.139341
SKIV2L	1.15	(0.85 - 1.56)	0.534935
SLA2	1.07	(0.94 - 1.22)	0.494335
SLAMF1	1.23	(1.02 - 1.49)	0.123521
SLAMF6	1.21	(0.9 - 1.61)	0.374147
SLAMF7	1.15	(0.96 - 1.37)	0.273546
SLAMF8	1.32	(1.07 - 1.61)	0.0530186
SLC12A2	1.45	(0.87 - 2.43)	0.320649
SLC13A1	1.16	(0.97 - 1.39)	0.245282
SLC16A1	1.13	(0.93 - 1.37)	0.383752
SLC1A4	1.08	(0.83 - 1.42)	0.689891
SLC27A4	1.07	(0.9 - 1.27)	0.593224
SLC28A1	1.03	(0.82 - 1.29)	0.858684
SLC34A3	0.91	(0.66 - 1.23)	0.67163
SLC39A14	1.25	(0.96 - 1.63)	0.23958
SLC39A5	1.02	(0.83 - 1.25)	0.920623
SLC44A4	1.03	(0.86 - 1.23)	0.838342
SLC4A1	0.84	(0.62 - 1.13)	0.423767
SLC51B	1.11	(0.93 - 1.32)	0.41371
SLC9A3R1	1.05	(0.89 - 1.23)	0.732162
SLC9A3R2	1.21	(0.96 - 1.53)	0.267637
SLIRP	1.01	(0.8 - 1.29)	0.942015
SLIT2	1.42	(1.19 - 1.68)	0.0025347
SLITRK1	1.39	(0.95 - 2.04)	0.231891
SLITRK2	1.17	(0.89 - 1.53)	0.432061
SLITRK6	1.02	(0.74 - 1.4)	0.945424
SLK	1.1	(0.93 - 1.29)	0.436549
SLMAP	1.15	(0.98 - 1.35)	0.242026
SLURP1	0.75	(0.51 - 1.1)	0.303149
SMAD1	1.07	(0.92 - 1.23)	0.545722
SMAD2	1.14	(0.94 - 1.39)	0.3551
SMAD3	1.23	(0.95 - 1.6)	0.269244
SMAD5	1.25	(0.69 - 2.25)	0.615592
SMARCA2	1.12	(0.95 - 1.31)	0.339438
SMC3	0.92	(0.7 - 1.2)	0.683188
SMNDC1	1.19	(0.99 - 1.42)	0.175021
SMOC1	1.78	(1.28 - 2.46)	0.0088165	Yes
SMOC2	1.11	(0.86 - 1.43)	0.590616
SMPD1	1.22	(0.99 - 1.5)	0.176734
SMPD3	0.85	(0.63 - 1.16)	0.478444
SMPDL3A	1.04	(0.88 - 1.23)	0.754533
SMPDL3B	1.07	(0.9 - 1.26)	0.615592
SMS	1.03	(0.81 - 1.32)	0.872903
SMTN	1.23	(1.07 - 1.42)	0.0369601
SNAP23	1.14	(0.99 - 1.31)	0.189839
SNAP25	1.2	(0.92 - 1.56)	0.357844
SNAP29	1.13	(1 - 1.29)	0.176445
SNAPIN	1.08	(0.86 - 1.36)	0.646304
SNCA	1.09	(0.97 - 1.23)	0.325756
SNCG	1.18	(1.01 - 1.39)	0.144391
SNED1	1.41	(0.96 - 2.08)	0.218302
SNRPB2	1.3	(1.07 - 1.58)	0.0562954
SNU13	1	(0.8 - 1.24)	0.995352
SNX15	1.17	(0.91 - 1.51)	0.38331
SNX18	1.26	(0.96 - 1.64)	0.240921
SNX2	1.01	(0.85 - 1.2)	0.939647
SNX5	1.29	(0.81 - 2.06)	0.462172
SNX9	1.14	(0.96 - 1.36)	0.283099
SOD1	0.95	(0.74 - 1.21)	0.790421
SOD2	1.37	(1.09 - 1.72)	0.0497226
SOD3	1.13	(0.91 - 1.4)	0.438786
SORBS1	1.46	(1.12 - 1.91)	0.0408638
SORCS2	1.35	(1.01 - 1.8)	0.142985
SORD	1.07	(0.9 - 1.26)	0.609822
SORT1	1.6	(1.19 - 2.13)	0.0188727	Yes
SOST	1	(0.75 - 1.34)	0.999999
SOWAHA	0.99	(0.76 - 1.29)	0.963443
SOX2	0.96	(0.51 - 1.78)	0.930121
SOX9	2.21	(1.4 - 3.51)	0.0107431	Yes
SPACA5_SPACA5B	0.92	(0.58 - 1.45)	0.819107
SPAG1	1.15	(0.91 - 1.45)	0.41903
SPARC	0.99	(0.85 - 1.17)	0.970366
SPARCL1	1.03	(0.67 - 1.59)	0.924101
SPART	1.19	(0.99 - 1.42)	0.196814
SPESP1	1.11	(0.74 - 1.67)	0.747778
SPINK1	1.39	(1.14 - 1.69)	0.0150675
SPINK2	1.28	(0.91 - 1.79)	0.314153
SPINK4	1.3	(1.12 - 1.52)	0.0108102
SPINK5	1.09	(0.79 - 1.5)	0.730043
SPINK6	1.13	(0.9 - 1.4)	0.466044
SPINK8	1.54	(1.12 - 2.12)	0.0558171
SPINT1	1.95	(1.45 - 2.6)	0.00054972	Yes
SPINT2	1.49	(1.11 - 2)	0.0555528
SPINT3	1.06	(0.96 - 1.16)	0.423725
SPOCK1	1.93	(1.28 - 2.93)	0.0207342	Yes
SPON1	1.85	(1.39 - 2.46)	0.00137839	Yes
SPON2	1.53	(1.16 - 2.03)	0.028096	Yes
SPP1	1.12	(0.9 - 1.39)	0.468946
SPRED2	0.83	(0.58 - 1.17)	0.456119
SPRING1	1.11	(0.87 - 1.41)	0.560233
SPRR1B	1.01	(0.86 - 1.19)	0.95263
SPRR3	1.11	(0.93 - 1.33)	0.440785
SPRY2	1.09	(0.96 - 1.23)	0.355663
SPTBN2	1.54	(1.03 - 2.31)	0.133869
SPTLC1	1.3	(0.95 - 1.77)	0.245799
SRC	1.07	(0.97 - 1.18)	0.344076
SRP14	1.21	(1.01 - 1.45)	0.139341
SRPK2	1.13	(0.99 - 1.29)	0.218194
SRPX	1.69	(1.25 - 2.26)	0.0088165	Yes
SSB	0.9	(0.71 - 1.14)	0.548181
SSBP1	1.11	(0.77 - 1.6)	0.709515
SSC4D	0.97	(0.88 - 1.07)	0.723488
SSC5D	1.18	(0.9 - 1.53)	0.399538
SSH3	1.18	(0.72 - 1.95)	0.654243
SSNA1	1.11	(0.86 - 1.44)	0.578323
ST13	1.05	(0.82 - 1.34)	0.811204
ST3GAL1	1.24	(0.95 - 1.61)	0.269764
ST6GAL1	1.54	(1.07 - 2.23)	0.0962872
ST8SIA1	1.04	(0.79 - 1.36)	0.857728
STAB2	1.82	(1.14 - 2.92)	0.0697126
STAM	1.32	(0.94 - 1.85)	0.252703
STAMBP	1.12	(0.93 - 1.35)	0.405724
STAT2	1.13	(0.95 - 1.36)	0.341972
STAT5B	1.06	(0.97 - 1.16)	0.372798
STAU1	1.05	(0.86 - 1.28)	0.781502
STC1	1.28	(1.02 - 1.61)	0.117728
STC2	1.74	(1.14 - 2.67)	0.0632463
STEAP4	1.13	(0.95 - 1.33)	0.332123
STIP1	1.06	(0.89 - 1.27)	0.648266
STK11	1.06	(0.91 - 1.25)	0.613319
STK24	1.09	(0.89 - 1.32)	0.566794
STK4	1.09	(0.95 - 1.25)	0.38075
STOML2	1.02	(0.87 - 1.2)	0.893938
STX16	1.1	(0.9 - 1.34)	0.526155
STX1B	1.13	(0.81 - 1.59)	0.629443
STX3	1.17	(0.84 - 1.64)	0.516361
STX4	1.23	(1.05 - 1.45)	0.0695703
STX5	0.96	(0.67 - 1.39)	0.899227
STX6	1.07	(0.9 - 1.29)	0.595528
STX7	1.16	(0.87 - 1.55)	0.473495
STX8	1.48	(1.2 - 1.84)	0.00678352
STXBP1	1.06	(0.88 - 1.27)	0.681636
STXBP3	1.04	(0.79 - 1.38)	0.857508
SUGP1	1.29	(0.95 - 1.76)	0.250251
SUGT1	1.08	(0.92 - 1.26)	0.51461
SULT1A1	1.02	(0.93 - 1.12)	0.764663
SULT2A1	1.24	(1.06 - 1.45)	0.0530419
SUMF1	1.01	(0.8 - 1.27)	0.963443
SUMF2	1.18	(0.94 - 1.47)	0.32446
SUOX	1.35	(1.12 - 1.63)	0.0169846
SUSD1	1.15	(0.9 - 1.46)	0.451696
SUSD2	1.62	(1.13 - 2.31)	0.0530419
SUSD4	1.49	(1.16 - 1.91)	0.0211746
SUSD5	1.22	(0.85 - 1.75)	0.462172
SV2A	1.14	(0.93 - 1.39)	0.365039
SWAP70	1.4	(1.05 - 1.85)	0.0920692
SYAP1	1.25	(0.99 - 1.58)	0.176734
SYNGAP1	0.85	(0.64 - 1.14)	0.446145
SYT1	1.3	(1.02 - 1.65)	0.122235
SYTL4	1.05	(0.87 - 1.26)	0.74944
TAB2	1.16	(1.02 - 1.33)	0.11148
TACC3	1.07	(0.96 - 1.18)	0.380841
TACSTD2	1.64	(1.18 - 2.26)	0.028906	Yes
TADA3	1.59	(1.13 - 2.25)	0.0546989
TAFA5	1.22	(0.94 - 1.58)	0.299362
TAGLN3	0.99	(0.78 - 1.25)	0.944952
TALDO1	1.35	(1 - 1.82)	0.163329
TANK	1.19	(1.01 - 1.41)	0.14701
TAP1	1.22	(1 - 1.48)	0.154758
TARBP2	1.16	(0.99 - 1.35)	0.183709
TARM1	1.05	(0.88 - 1.25)	0.705132
TARS1	1.31	(0.95 - 1.81)	0.251354
TAX1BP1	1.37	(1.12 - 1.67)	0.0212156
TBC1D17	1.06	(0.82 - 1.37)	0.78817
TBC1D23	1.07	(0.94 - 1.21)	0.495926
TBC1D5	1.21	(1.06 - 1.38)	0.0392895
TBCA	1.07	(0.91 - 1.27)	0.564541
TBCB	1.08	(0.95 - 1.22)	0.399541
TBCC	1.1	(0.94 - 1.27)	0.411574
TBL1X	1.08	(0.94 - 1.25)	0.44658
TBR1	0.99	(0.75 - 1.32)	0.969308
TCL1A	0.93	(0.84 - 1.03)	0.340226
TCL1B	0.95	(0.81 - 1.12)	0.700672
TCN1	1.79	(1.28 - 2.5)	0.0107431	Yes
TCN2	1.44	(1.01 - 2.07)	0.152393
TCOF1	1.53	(1.06 - 2.2)	0.0962872
TCP11	0.93	(0.7 - 1.23)	0.730692
TCTN3	1.49	(0.97 - 2.3)	0.201011
TDGF1	1.06	(0.98 - 1.14)	0.336424
TDO2	1.8	(1.41 - 2.29)	0.000232082	Yes
TDP1	1.16	(0.98 - 1.37)	0.226644
TDRKH	1.09	(0.95 - 1.25)	0.392286
TEF	1.5	(1.11 - 2.02)	0.0505398
TEK	2.02	(1.24 - 3.29)	0.0363479	Yes
TERF1	1.3	(0.84 - 2.01)	0.410443
TET2	0.96	(0.83 - 1.12)	0.747203
TEX101	1.06	(0.84 - 1.35)	0.739183
TEX33	1.25	(0.94 - 1.66)	0.280216
TF	1.39	(0.74 - 2.6)	0.473495
TFAP2A	1.24	(1.04 - 1.48)	0.0826405
TFF1	1.06	(0.93 - 1.21)	0.559327
TFF2	1.27	(1.08 - 1.5)	0.0336502
TFF3	1.17	(0.91 - 1.49)	0.390128
TFPI	1.38	(0.96 - 1.97)	0.218019
TFPI2	1.33	(1.06 - 1.67)	0.0697126
TFRC	1.21	(0.93 - 1.59)	0.314372
TG	1.03	(0.91 - 1.16)	0.754533
TGFA	1.26	(1.02 - 1.56)	0.115189
TGFB1	1.43	(1.07 - 1.9)	0.074451
TGFB2	1.23	(0.95 - 1.59)	0.274134
TGFBI	1.21	(0.82 - 1.79)	0.505748
TGFBR1	1.42	(0.82 - 2.44)	0.379218
TGFBR2	1.35	(1.04 - 1.75)	0.108778
TGFBR3	1.45	(1.02 - 2.06)	0.142256
TGM2	0.99	(0.85 - 1.14)	0.919949
TGOLN2	1.44	(0.93 - 2.22)	0.246703
THAP12	0.97	(0.82 - 1.15)	0.824181
THBD	1.33	(0.94 - 1.9)	0.264072
THBS2	1.55	(1.27 - 1.9)	0.000853549	Yes
THBS4	1.21	(0.97 - 1.53)	0.241757
THOP1	1.59	(1.15 - 2.21)	0.0413655	Yes
THPO	0.96	(0.72 - 1.3)	0.880383
THRAP3	1.1	(1 - 1.22)	0.162885
THSD1	1.08	(0.71 - 1.64)	0.819228
THTPA	1.11	(0.95 - 1.31)	0.371388
THY1	1.44	(1.04 - 1.99)	0.10891
TIA1	1.06	(0.96 - 1.17)	0.427624
TIE1	0.95	(0.73 - 1.25)	0.822018
TIGAR	1.28	(1.01 - 1.62)	0.14381
TIGIT	1.07	(0.76 - 1.52)	0.811204
TIMD4	1.09	(0.86 - 1.39)	0.629443
TIMM10	1.17	(0.84 - 1.64)	0.516361
TIMM8A	1.07	(0.91 - 1.27)	0.580769
TIMP1	1.61	(1.18 - 2.2)	0.0284361	Yes
TIMP2	1.22	(0.74 - 1.99)	0.594781
TIMP3	1.07	(0.98 - 1.16)	0.294529
TIMP4	1.23	(0.96 - 1.56)	0.24258
TINAGL1	1.56	(0.96 - 2.51)	0.201011
TJAP1	1.17	(1.02 - 1.34)	0.102529
TJP3	1.29	(0.93 - 1.79)	0.289065
TK1	1.15	(0.88 - 1.5)	0.476748
TLR1	1.94	(1.34 - 2.8)	0.00829772	Yes
TLR2	2.23	(1.19 - 4.14)	0.0657338
TLR3	1.2	(0.99 - 1.45)	0.194142
TLR4	1.54	(1.03 - 2.3)	0.134788
TMCO5A	1.18	(0.93 - 1.49)	0.343077
TMED1	1.02	(0.8 - 1.29)	0.924101
TMED10	1.13	(0.85 - 1.5)	0.550079
TMED4	1.13	(0.89 - 1.45)	0.484928
TMED8	1.1	(0.96 - 1.26)	0.324145
TMEM106A	0.97	(0.8 - 1.18)	0.845061
TMEM132A	1.3	(1.06 - 1.61)	0.0726349
TMEM25	1.26	(0.98 - 1.62)	0.194714
TMOD4	1.17	(0.84 - 1.63)	0.518675
TMPRSS11B	1.1	(0.92 - 1.32)	0.476748
TMPRSS11D	1.44	(1.06 - 1.97)	0.0921101
TMPRSS15	1.17	(1.03 - 1.32)	0.0698129
TMPRSS5	0.94	(0.7 - 1.27)	0.80998
TMSB10	1.14	(0.98 - 1.34)	0.2361
TNC	1.27	(1.01 - 1.6)	0.134903
TNF	1.41	(1.17 - 1.71)	0.00702169
TNFAIP2	1.43	(1.14 - 1.79)	0.0195545
TNFAIP8	1.19	(0.88 - 1.6)	0.442278
TNFAIP8L2	1.04	(0.84 - 1.3)	0.815893
TNFRSF10A	1.45	(1.07 - 1.95)	0.077878
TNFRSF10B	1.24	(1.06 - 1.45)	0.0537797
TNFRSF10C	1.25	(0.98 - 1.6)	0.204192
TNFRSF11A	1.42	(1.12 - 1.8)	0.0346931
TNFRSF11B	1.67	(1.2 - 2.33)	0.024442	Yes
TNFRSF12A	1.76	(1.37 - 2.27)	0.000822884	Yes
TNFRSF13B	1.24	(0.99 - 1.56)	0.192343
TNFRSF13C	1.18	(0.94 - 1.48)	0.305077
TNFRSF14	1.41	(1.02 - 1.93)	0.133033
TNFRSF17	1	(0.75 - 1.35)	0.993307
TNFRSF19	1.28	(0.98 - 1.68)	0.197051
TNFRSF1A	1.43	(1.06 - 1.92)	0.0862564
TNFRSF1B	1.29	(1.05 - 1.58)	0.0764516
TNFRSF21	1.77	(1.24 - 2.53)	0.0182163	Yes
TNFRSF4	1.29	(1.02 - 1.63)	0.12901
TNFRSF6B	1.31	(1.1 - 1.56)	0.0234449
TNFRSF8	1.15	(0.92 - 1.43)	0.394869
TNFRSF9	1.15	(0.95 - 1.41)	0.319329
TNFSF10	1.41	(0.91 - 2.18)	0.275556
TNFSF11	0.95	(0.79 - 1.14)	0.715029
TNFSF12	0.93	(0.63 - 1.39)	0.825685
TNFSF13	1.51	(1.01 - 2.24)	0.146134
TNFSF13B	1.77	(1.33 - 2.34)	0.00245592	Yes
TNFSF14	1	(0.81 - 1.24)	0.995885
TNFSF8	1.43	(1.04 - 1.96)	0.108212
TNIP1	1.19	(1.02 - 1.38)	0.101514
TNN	1.2	(0.88 - 1.64)	0.413989
TNNI3	1.02	(0.9 - 1.17)	0.824181
TNPO1	1	(0.67 - 1.5)	0.999262
TNR	0.79	(0.6 - 1.04)	0.238882
TNXB	1	(0.65 - 1.52)	0.997167
TOMM20	1.11	(0.94 - 1.31)	0.405487
TOP1	1.04	(0.92 - 1.17)	0.70318
TOP1MT	0.76	(0.53 - 1.08)	0.28518
TOP2B	1.09	(0.92 - 1.29)	0.476748
TOR1AIP1	1.16	(0.91 - 1.47)	0.420223
TP53	1.11	(0.85 - 1.44)	0.600406
TP53BP1	0.92	(0.77 - 1.09)	0.516977
TP53I3	1.3	(1.01 - 1.68)	0.150705
TP53INP1	0.9	(0.6 - 1.36)	0.754533
TP73	1.16	(0.77 - 1.75)	0.629443
TPBGL	1.12	(0.8 - 1.58)	0.661178
TPD52L2	1.08	(0.95 - 1.24)	0.404886
TPK1	1.81	(1.15 - 2.86)	0.0636408
TPM3	1.14	(0.85 - 1.53)	0.54993
TPMT	0.95	(0.8 - 1.13)	0.704293
TPP1	1.19	(0.96 - 1.47)	0.264737
TPPP2	1.1	(0.95 - 1.28)	0.38331
TPPP3	1.09	(0.8 - 1.48)	0.720738
TPR	1.23	(0.98 - 1.54)	0.208932
TPRKB	0.92	(0.72 - 1.17)	0.639888
TPSAB1	1.05	(0.84 - 1.3)	0.799228
TPSD1	1.05	(0.74 - 1.49)	0.858684
TPSG1	0.81	(0.48 - 1.38)	0.606333
TPT1	0.86	(0.69 - 1.06)	0.32453
TRAF2	1.21	(1.03 - 1.42)	0.0910849
TRAF3	1.12	(0.78 - 1.6)	0.683588
TRAF3IP2	1.07	(0.8 - 1.42)	0.778669
TRDMT1	1.08	(0.93 - 1.25)	0.506724
TREH	1.21	(1 - 1.46)	0.157724
TREM2	1.4	(1.15 - 1.69)	0.0103071
TREML1	0.91	(0.7 - 1.2)	0.654724
TREML2	1.14	(0.83 - 1.55)	0.578323
TRIAP1	1.25	(1.03 - 1.51)	0.10137
TRIM21	1.18	(1.02 - 1.38)	0.110574
TRIM24	1.19	(0.99 - 1.43)	0.177146
TRIM25	1.11	(0.98 - 1.26)	0.247847
TRIM26	1.14	(0.94 - 1.38)	0.357151
TRIM40	0.91	(0.74 - 1.11)	0.522693
TRIM5	1.16	(1.01 - 1.33)	0.122235
TRIM58	1.1	(0.94 - 1.29)	0.413814
TRPV3	1.21	(0.91 - 1.6)	0.351474
TSC1	0.86	(0.68 - 1.08)	0.359899
TSC22D1	1.04	(0.85 - 1.28)	0.800204
TSHB	0.98	(0.84 - 1.14)	0.880208
TSLP	1.07	(0.89 - 1.28)	0.651226
TSNAX	1.28	(0.91 - 1.79)	0.314994
TSPAN1	1	(0.84 - 1.2)	0.977677
TSPAN15	1.18	(0.95 - 1.48)	0.297288
TSPAN7	0.91	(0.76 - 1.09)	0.484486
TSPAN8	1.28	(1.14 - 1.45)	0.00213278
TSPYL1	1.2	(0.85 - 1.69)	0.470238
TST	1.05	(0.9 - 1.23)	0.671259
TTF2	1.25	(0.97 - 1.61)	0.218539
TTN	1.01	(0.82 - 1.25)	0.949754
TTR	0.83	(0.51 - 1.36)	0.61143
TUBB3	1.63	(1.02 - 2.6)	0.144306
TWF2	1.12	(0.95 - 1.31)	0.358247
TXK	0.97	(0.8 - 1.17)	0.829013
TXLNA	1.15	(1 - 1.31)	0.147243
TXN	1.02	(0.74 - 1.41)	0.941333
TXNDC15	1.52	(1.03 - 2.26)	0.134903
TXNDC5	1.16	(0.98 - 1.38)	0.224336
TXNDC9	1.26	(0.98 - 1.61)	0.194714
TXNL1	0.99	(0.84 - 1.16)	0.924101
TXNRD1	1.24	(0.96 - 1.59)	0.236264
TYMP	1.19	(1 - 1.43)	0.169305
TYRO3	1.51	(1 - 2.27)	0.161251
TYRP1	0.87	(0.7 - 1.08)	0.391642
UBAC1	1.12	(0.81 - 1.55)	0.642908
UBE2B	1.12	(0.72 - 1.73)	0.73936
UBE2L6	1.19	(0.95 - 1.49)	0.289065
UBE2Z	1.02	(0.8 - 1.29)	0.924101
UBQLN3	1.29	(1.08 - 1.54)	0.0361921
UBXN1	1.16	(0.95 - 1.41)	0.294705
UFD1	1.05	(0.95 - 1.16)	0.468613
UGDH	1.11	(0.98 - 1.26)	0.245282
UHRF2	1.08	(0.7 - 1.66)	0.824181
ULBP2	1.23	(0.95 - 1.59)	0.259382
UMOD	0.91	(0.75 - 1.12)	0.548181
UNC5D	0.92	(0.55 - 1.55)	0.852593
UNC79	0.96	(0.75 - 1.24)	0.858684
UNG	1.26	(0.86 - 1.86)	0.417085
UPB1	1.16	(1.01 - 1.33)	0.129291
UPK3A	1.32	(1.01 - 1.73)	0.141081
UPK3BL1	1.21	(1 - 1.46)	0.166786
UROD	1.04	(0.85 - 1.28)	0.80998
UROS	1.05	(0.86 - 1.29)	0.763163
USO1	1.16	(1.01 - 1.32)	0.119186
USP25	1.18	(0.97 - 1.43)	0.244241
USP28	1.59	(1.25 - 2.01)	0.00351013	Yes
USP47	1.04	(0.88 - 1.22)	0.79558
USP8	1.06	(0.93 - 1.2)	0.565823
UXS1	1.25	(1.02 - 1.52)	0.121794
VAMP5	1.36	(1.18 - 1.58)	0.00154989
VAMP8	1.13	(0.97 - 1.33)	0.285086
VASH1	1.05	(0.91 - 1.21)	0.687571
VASN	1.02	(0.67 - 1.54)	0.956777
VASP	1.13	(0.94 - 1.36)	0.367222
VAT1	1.32	(0.76 - 2.3)	0.500004
VAV3	1.11	(0.96 - 1.28)	0.336518
VCAM1	1.7	(1.22 - 2.39)	0.0215846	Yes
VCAN	1.97	(1.41 - 2.74)	0.00234454	Yes
VCPKMT	1.09	(0.94 - 1.26)	0.446145
VEGFA	1.05	(0.87 - 1.28)	0.743579
VEGFB	1.22	(0.8 - 1.85)	0.51687
VEGFC	1.12	(0.91 - 1.38)	0.442278
VEGFD	1.18	(0.87 - 1.6)	0.458213
VGF	1.71	(1.19 - 2.47)	0.0341025	Yes
VIM	1.06	(0.95 - 1.18)	0.443537
VIPR1	1.3	(0.75 - 2.26)	0.521257
VIT	1.04	(0.75 - 1.45)	0.881853
VMO1	1.31	(1.1 - 1.56)	0.0245838
VNN1	1.04	(0.86 - 1.25)	0.807385
VNN2	1.67	(1.28 - 2.19)	0.00430283	Yes
VPS28	1.09	(0.88 - 1.35)	0.579107
VPS37A	1.14	(0.99 - 1.31)	0.213401
VPS4B	1.09	(0.94 - 1.26)	0.430147
VPS53	1.08	(0.93 - 1.26)	0.463475
VSIG10	1.41	(1.05 - 1.89)	0.10137
VSIG10L	1.32	(0.94 - 1.84)	0.254297
VSIG2	1.24	(1.04 - 1.47)	0.0729496
VSIG4	1.35	(1.07 - 1.69)	0.0640518
VSIR	1.13	(0.94 - 1.36)	0.350842
VSNL1	1.18	(0.84 - 1.64)	0.508904
VSTM1	1.08	(0.86 - 1.36)	0.662535
VSTM2B	1.27	(0.94 - 1.72)	0.272066
VSTM2L	0.98	(0.79 - 1.21)	0.891955
VTA1	1.05	(0.89 - 1.24)	0.70906
VTCN1	1.55	(1.15 - 2.09)	0.0336502	Yes
VTI1A	1.25	(0.99 - 1.58)	0.173364
VWA1	1.49	(1.15 - 1.93)	0.0262802
VWA5A	1.1	(0.95 - 1.27)	0.392286
VWC2	1.15	(0.88 - 1.49)	0.474064
VWC2L	1.27	(1.02 - 1.58)	0.130885
VWF	1.08	(0.92 - 1.26)	0.529255
WARS	1.6	(1.21 - 2.1)	0.0118646	Yes
WAS	1.07	(0.88 - 1.29)	0.643248
WASF1	1.09	(0.96 - 1.24)	0.328343
WASF3	1.01	(0.87 - 1.16)	0.950534
WASHC3	1.24	(1.05 - 1.47)	0.0718825
WASL	1.06	(0.84 - 1.33)	0.767479
WDR46	1.1	(0.77 - 1.57)	0.737911
WFDC1	1.14	(0.9 - 1.44)	0.462172
WFDC12	1.08	(0.92 - 1.27)	0.529238
WFDC2	1.42	(1.16 - 1.75)	0.0122602
WFIKKN1	0.94	(0.72 - 1.22)	0.757225
WFIKKN2	1.61	(1.16 - 2.22)	0.0358295	Yes
WIF1	1.52	(1.12 - 2.07)	0.0508325
WNT9A	0.96	(0.65 - 1.4)	0.884749
WWP2	1.21	(0.98 - 1.51)	0.216382
XCL1	1.4	(1.19 - 1.65)	0.00230738
XG	1.05	(0.79 - 1.4)	0.817317
XIAP	1.13	(0.88 - 1.44)	0.512414
XPNPEP2	0.97	(0.87 - 1.09)	0.759767
XRCC4	1.23	(0.91 - 1.68)	0.34755
YAP1	1.83	(1.32 - 2.52)	0.00532003	Yes
YARS1	1.09	(0.99 - 1.2)	0.205387
YES1	1.15	(1.04 - 1.27)	0.0427648
YJU2	1.15	(0.75 - 1.77)	0.668921
YOD1	0.97	(0.78 - 1.22)	0.88175
YTHDF3	1.16	(1 - 1.33)	0.145694
YWHAQ	1.12	(0.93 - 1.35)	0.420189
YY1	0.91	(0.55 - 1.51)	0.824181
ZBP1	1.14	(0.84 - 1.55)	0.565591
ZBTB16	1.11	(0.94 - 1.3)	0.38331
ZBTB17	1.18	(0.93 - 1.49)	0.337162
ZCCHC8	1.24	(1.04 - 1.49)	0.0814556
ZFYVE19	1.06	(0.91 - 1.23)	0.629443
ZHX2	1.48	(1.14 - 1.93)	0.0284361
ZNF174	1.45	(1.15 - 1.82)	0.0206005
ZNF75D	0.99	(0.81 - 1.23)	0.970502
ZNF830	1.1	(0.93 - 1.29)	0.439895
ZNRD2	1.24	(1.04 - 1.48)	0.0876828
ZNRF4	1.28	(1.02 - 1.6)	0.131077
ZP3	1	(0.95 - 1.06)	0.961168
ZP4	0.96	(0.6 - 1.53)	0.913117
ZPR1	1.13	(0.98 - 1.29)	0.21834

### Sheet: Data 2C
Supplementary Data 2C
Functional Enrichment of plasma proteins associated with infection mortality
source	term_name	term_id	adjusted_p_value	negative_log10_of_adjusted_p_value	term_size	query_size	intersection_size	effective_domain_size	intersections
GO:MF	signaling receptor activity	GO:0038023	2.35966e-09	8.62715	336	257	67	2916	ADGRD1,ADGRE1,ADGRE2,ANPEP,BSG,CD244,CD300A,CD300C,CD300E,CD302,CD74,CD80,CD86,CRIM1,CRLF1,CSF1R,CSF3R,CSPG4,DDR1,ENG,EPHA2,ERBB2,FGFR2,FLT1,GPRC5C,ICAM1,IFNGR1,IFNLR1,IGF1R,IGF2R,IL10RB,IL18R1,IL1R1,IL1R2,IL6ST,INSR,LILRA2,LILRA5,LILRB4,LY75,LY96,MARCO,MERTK,MRC1,NOTCH2,NOTCH3,OGFR,OSCAR,PDGFRA,PIGR,PLAUR,PLXNB2,PRTG,PTPRB,PTPRC,PTPRH,PTPRK,PVR,ROBO1,RTBDN,SCARB2,SIGLEC7,SIGLEC8,SORT1,TEK,TLR1,TNFRSF11B
GO:MF	molecular transducer activity	GO:0060089	2.35966e-09	8.62715	336	257	67	2916	ADGRD1,ADGRE1,ADGRE2,ANPEP,BSG,CD244,CD300A,CD300C,CD300E,CD302,CD74,CD80,CD86,CRIM1,CRLF1,CSF1R,CSF3R,CSPG4,DDR1,ENG,EPHA2,ERBB2,FGFR2,FLT1,GPRC5C,ICAM1,IFNGR1,IFNLR1,IGF1R,IGF2R,IL10RB,IL18R1,IL1R1,IL1R2,IL6ST,INSR,LILRA2,LILRA5,LILRB4,LY75,LY96,MARCO,MERTK,MRC1,NOTCH2,NOTCH3,OGFR,OSCAR,PDGFRA,PIGR,PLAUR,PLXNB2,PRTG,PTPRB,PTPRC,PTPRH,PTPRK,PVR,ROBO1,RTBDN,SCARB2,SIGLEC7,SIGLEC8,SORT1,TEK,TLR1,TNFRSF11B
GO:MF	transmembrane signaling receptor activity	GO:0004888	5.67742e-06	5.24585	253	257	49	2916	ADGRD1,ADGRE1,ADGRE2,CD300A,CD300C,CD300E,CD74,CRIM1,CRLF1,CSF1R,CSF3R,DDR1,ENG,EPHA2,ERBB2,FGFR2,FLT1,GPRC5C,ICAM1,IFNGR1,IFNLR1,IGF1R,IGF2R,IL10RB,IL18R1,IL1R1,IL1R2,IL6ST,INSR,LILRA2,LILRA5,LILRB4,MARCO,MERTK,MRC1,OSCAR,PDGFRA,PIGR,PLXNB2,PTPRB,PTPRC,PTPRH,PTPRK,ROBO1,SCARB2,SIGLEC8,SORT1,TEK,TLR1
GO:MF	growth factor binding	GO:0019838	2.3589e-05	4.62729	80	257	23	2916	CHRDL1,COL3A1,COL4A1,COL5A1,CSF1R,ENG,EPHA2,ERBB2,FGFR2,FLT1,IGF1R,IGF2R,IGFBP7,IGFBPL1,IL1R1,IL1R2,IL6ST,INSR,LTBP2,PDGFRA,SORT1,TEK,WFIKKN2
GO:MF	transmembrane receptor protein tyrosine kinase activity	GO:0004714	0.00186686	2.72889	39	257	13	2916	CRIM1,CSF1R,DDR1,EPHA2,ERBB2,FGFR2,FLT1,IGF1R,IGF2R,INSR,MERTK,PDGFRA,TEK
GO:MF	transmembrane receptor protein kinase activity	GO:0019199	0.00663831	2.17794	44	257	13	2916	CRIM1,CSF1R,DDR1,EPHA2,ERBB2,FGFR2,FLT1,IGF1R,IGF2R,INSR,MERTK,PDGFRA,TEK
GO:MF	extracellular matrix structural constituent	GO:0005201	0.0121916	1.91394	73	257	17	2916	COL3A1,COL4A1,COL5A1,CRELD1,CTHRC1,DPT,ELN,FBLN2,IGFBP7,LAMB1,LTBP2,MATN2,MFAP4,SPON1,SRPX,THBS2,VCAN
GO:MF	protein tyrosine kinase activity	GO:0004713	0.031945	1.4956	52	257	13	2916	CRIM1,CSF1R,DDR1,EPHA2,ERBB2,FGFR2,FLT1,IGF1R,IGF2R,INSR,MERTK,PDGFRA,TEK
GO:MF	insulin-like growth factor receptor activity	GO:0005010	0.0487675	1.31187	3	257	3	2916	CRIM1,IGF1R,IGF2R
GO:BP	cell adhesion	GO:0007155	0.000223055	3.65159	579	257	86	2916	ACHE,ADAM12,ADAM15,ADAM9,ADGRE1,ADGRE2,AMIGO2,ANGPT2,ANGPTL3,BMP10,BOC,CCN4,CD300A,CD58,CD74,CD80,CD86,CDH2,CEACAM1,CLSTN3,COL3A1,COL5A1,CSF1,CSF3R,CXADR,DDR1,DLL1,DPT,EGFLAM,ENG,EPHA2,ERBB2,FBLN2,FSTL3,GCNT1,GPNMB,ICAM1,ICAM2,ICAM3,IGFBP7,IL15,IL18,IL6ST,ITGA5,ITGBL1,KLF4,LAMB1,LGALS9,LILRB4,LY9,MERTK,MFAP4,NFASC,NRCAM,PCDH12,PCDH9,PDGFRA,PLAU,PLAUR,PLXNB2,PODXL,PRTG,PTPRC,PTPRK,PVR,ROBO1,SCARF2,SIGLEC1,SIGLEC10,SIGLEC7,SIGLEC8,SIGLEC9,SOX9,SPOCK1,SPON1,SPON2,SRPX,TACSTD2,TEK,THBS2,TNFRSF12A,TNFRSF21,TNFSF13B,VCAM1,VCAN,VTCN1
GO:BP	tube morphogenesis	GO:0035239	0.00049937	3.30158	294	257	52	2916	ADAM12,ADAM15,ADM,ANGPT2,ANGPTL3,ANPEP,BSG,CDH2,CEACAM1,COL3A1,COL4A1,CSF1,CSF1R,CSPG4,CTHRC1,DDR1,DLL1,EDN1,ENG,EPHA2,ERBB2,ESM1,F3,FGFR2,FLT1,GPNMB,HEG1,HS6ST1,IL18,ISM1,ITGA5,KLF4,NOTCH2,NOTCH3,NRCAM,PDGFRA,PGF,PKD2,PLXNB2,PODXL,PTPRB,RECK,ROBO1,SEMA4C,SOX9,SPINT1,TACSTD2,TEK,THBS2,TNFRSF12A,WARS,YAP1
GO:BP	tube development	GO:0035295	0.00229599	2.63903	346	257	56	2916	ADAM12,ADAM15,ADAMTSL2,ADM,ANGPT2,ANGPTL3,ANPEP,BSG,CDH2,CEACAM1,COL3A1,COL4A1,CRLF1,CSF1,CSF1R,CSPG4,CTHRC1,DDR1,DLL1,EDN1,ENG,EPHA2,ERBB2,ESM1,F3,FGFR2,FLT1,GPNMB,HEG1,HS6ST1,IL18,IL6ST,INHBB,ISM1,ITGA5,KLF4,NOTCH2,NOTCH3,NRCAM,PDGFRA,PGF,PKD2,PLXNB2,PODXL,PTPRB,RECK,ROBO1,SEMA4C,SOX9,SPINT1,TACSTD2,TEK,THBS2,TNFRSF12A,WARS,YAP1
GO:BP	blood vessel morphogenesis	GO:0048514	0.00340836	2.46745	242	257	42	2916	ADAM12,ADAM15,ADM,ANGPT2,ANGPTL3,ANPEP,BSG,CDH2,CEACAM1,COL3A1,COL4A1,CSPG4,DLL1,EDN1,ENG,EPHA2,ERBB2,ESM1,F3,FGFR2,FLT1,GPNMB,HEG1,HS6ST1,IL18,ISM1,ITGA5,KLF4,NOTCH2,NOTCH3,NRCAM,PDGFRA,PGF,PKD2,PTPRB,RECK,ROBO1,TEK,THBS2,TNFRSF12A,WARS,YAP1
GO:BP	vasculature development	GO:0001944	0.00340836	2.46745	267	257	45	2916	ADAM12,ADAM15,ADM,ANGPT2,ANGPTL3,ANGPTL7,ANPEP,BSG,CDH2,CEACAM1,COL3A1,COL4A1,COL5A1,CSPG4,DLL1,EDN1,ENG,EPHA2,ERBB2,ESM1,F3,FGFR2,FLT1,GPNMB,HEG1,HS6ST1,IL18,ISM1,ITGA5,KLF4,NOTCH2,NOTCH3,NRCAM,PDGFRA,PGF,PKD2,PTPRB,RECK,ROBO1,SPINT1,TEK,THBS2,TNFRSF12A,WARS,YAP1
GO:BP	blood vessel development	GO:0001568	0.00340836	2.46745	258	257	44	2916	ADAM12,ADAM15,ADM,ANGPT2,ANGPTL3,ANPEP,BSG,CDH2,CEACAM1,COL3A1,COL4A1,COL5A1,CSPG4,DLL1,EDN1,ENG,EPHA2,ERBB2,ESM1,F3,FGFR2,FLT1,GPNMB,HEG1,HS6ST1,IL18,ISM1,ITGA5,KLF4,NOTCH2,NOTCH3,NRCAM,PDGFRA,PGF,PKD2,PTPRB,RECK,ROBO1,SPINT1,TEK,THBS2,TNFRSF12A,WARS,YAP1
GO:BP	cell surface receptor signaling pathway	GO:0007166	0.00340836	2.46745	838	257	106	2916	ADAM12,ADAM15,ADAM9,ADAMTSL2,ADGRD1,ADGRE1,ADGRE2,ANGPT2,ANGPTL1,ANGPTL3,BMP10,BSG,CCN4,CD300A,CD74,CD80,CD86,CDH2,CEACAM1,CHRDL1,COL3A1,COL4A1,CRIM1,CRLF1,CSF1,CSF1R,CSF3R,CSPG4,CTHRC1,DDR1,DKK3,DLL1,DRAXIN,DTX3,EDN1,ENG,EPHA2,ERBB2,ESM1,F3,FGFR2,FLT1,FSTL1,FSTL3,GALNT3,GOT1,HGF,ICAM1,IFNGR1,IFNLR1,IGF1R,IGF2R,IL10RB,IL15,IL18,IL18R1,IL1R1,IL1R2,IL6ST,INHBB,INSR,ITGA5,ITGBL1,KIAA0319,KLF4,LAMB1,LILRA2,LILRA5,LILRB4,LTBP2,LTBR,LY96,MARCO,MERTK,NOTCH2,NOTCH3,OSCAR,PALM2,PDGFRA,PGF,PIGR,PKD2,PLAT,PLAU,PLAUR,PLXNB2,PTPRC,PTPRK,RECK,ROBO1,SEMA4C,SEMA7A,SEZ6,SIGLEC9,SORT1,SOX9,SRPX,TEK,TIMP1,TLR1,TNFRSF12A,TNFRSF21,TNFSF13B,VTCN1,WFIKKN2,YAP1
GO:BP	tissue morphogenesis	GO:0048729	0.00340836	2.46745	161	257	32	2916	ADM,BMP10,BRSK2,BSG,CEACAM1,COL3A1,COL4A1,COL5A1,CSF1,CSF1R,CTHRC1,DDR1,DLL1,EDN1,ENG,EPHA2,FGFR2,GCNT1,HEG1,HGF,ITGA5,KLF4,NOTCH2,PKD2,PLXNB2,PODXL,ROBO1,SEMA4C,SOX9,SPINT1,TACSTD2,YAP1
GO:BP	circulatory system development	GO:0072359	0.00340836	2.46745	335	257	53	2916	ADAM12,ADAM15,ADM,ANGPT2,ANGPTL3,ANGPTL7,ANPEP,BMP10,BSG,CDH2,CEACAM1,COL3A1,COL4A1,COL5A1,CRELD1,CSPG4,CXADR,DLL1,EDN1,ELN,ENG,EPHA2,ERBB2,ESM1,F3,FGFR2,FLT1,GPNMB,HEG1,HS6ST1,IGF1R,IL18,INSR,ISM1,ITGA5,KLF4,NOTCH2,NOTCH3,NRCAM,PDGFRA,PGF,PKD2,PTPRB,RECK,ROBO1,SOX9,SPINT1,TEK,THBS2,TNFRSF12A,VCAM1,WARS,YAP1
GO:BP	heart morphogenesis	GO:0003007	0.00577788	2.23823	56	257	16	2916	ADAM15,BMP10,COL5A1,DLL1,EDN1,ELN,ENG,FGFR2,HEG1,INSR,NOTCH2,PKD2,ROBO1,SOX9,TEK,YAP1
GO:BP	epithelial tube morphogenesis	GO:0060562	0.00577788	2.23823	88	257	21	2916	ADM,BSG,COL4A1,CSF1,CSF1R,CTHRC1,DDR1,DLL1,EDN1,ENG,EPHA2,FGFR2,NOTCH2,PKD2,PLXNB2,PODXL,SEMA4C,SOX9,SPINT1,TACSTD2,YAP1
GO:BP	anatomical structure formation involved in morphogenesis	GO:0048646	0.00709785	2.14887	356	257	54	2916	ABCA2,ADAM12,ADAM15,ADAM9,ADAMTS15,ADM,ANGPT2,ANGPTL3,ANPEP,BMP10,BSG,CEACAM1,COL3A1,COL4A1,COL5A1,CSF3R,CSPG4,CTHRC1,DLL1,EDN1,ENG,EPHA2,ERBB2,ESM1,F3,FGFR2,FLT1,GPNMB,HS6ST1,IL18,ISM1,ITGA5,KLF4,LAMB1,LMOD1,NOTCH2,NOTCH3,NRCAM,PDGFRA,PGF,PLXNB2,PODXL,PTPRB,RECK,ROBO1,SEMA4C,SOX9,SPINT1,TEK,THBS2,TNFRSF12A,TNFSF13B,WARS,YAP1
GO:BP	system development	GO:0048731	0.00777332	2.10939	917	257	111	2916	ABCA2,ACHE,ADAM12,ADAM15,ADAMTSL2,ADM,AMIGO2,ANGPT2,ANGPTL3,ANGPTL7,ANPEP,BMP10,BOC,BRSK2,BSG,CCN4,CDH2,CEACAM1,CHRDL1,CIT,CLSTN3,COL3A1,COL4A1,COL5A1,CRELD1,CRIM1,CRLF1,CSF1,CSF1R,CSPG4,CTHRC1,CXADR,DDR1,DKK3,DLL1,DRAXIN,DTNB,EDN1,ELN,ENG,EPHA2,ERBB2,ESM1,F3,FGFR2,FLT1,GCNT1,GPNMB,HEG1,HGF,HS6ST1,IFNGR1,IGF1R,IGF2R,IGSF3,IL15,IL18,IL6ST,INHBB,INSR,ISM1,ITGA5,KIAA0319,KLF4,LAMB1,LGALS9,LILRB4,LTBR,MAMDC2,MERTK,NFASC,NOTCH2,NOTCH3,NRCAM,PCDH12,PCDH9,PDGFRA,PENK,PGF,PKD2,PLXNB2,PODXL,PRTG,PTPRB,PTPRC,RBFOX3,RECK,ROBO1,SCARB2,SEMA4C,SEMA7A,SEZ6,SEZ6L,SEZ6L2,SMOC1,SOX9,SPINT1,SPOCK1,TACSTD2,TEK,THBS2,TIMP1,TNFRSF11B,TNFRSF12A,TNFRSF21,VCAM1,VCAN,VGF,WARS,WFIKKN2,YAP1
GO:BP	morphogenesis of an epithelium	GO:0002009	0.0102634	1.98871	136	257	27	2916	ADM,BRSK2,BSG,CEACAM1,COL4A1,COL5A1,CSF1,CSF1R,CTHRC1,DDR1,DLL1,EDN1,ENG,EPHA2,FGFR2,HGF,ITGA5,KLF4,NOTCH2,PKD2,PLXNB2,PODXL,SEMA4C,SOX9,SPINT1,TACSTD2,YAP1
GO:BP	angiogenesis	GO:0001525	0.0144487	1.84017	219	257	37	2916	ADAM12,ADAM15,ADM,ANGPT2,ANGPTL3,ANPEP,BSG,CEACAM1,COL4A1,CSPG4,DLL1,EDN1,ENG,EPHA2,ERBB2,ESM1,F3,FGFR2,FLT1,GPNMB,HS6ST1,IL18,ISM1,ITGA5,KLF4,NOTCH2,NOTCH3,NRCAM,PDGFRA,PGF,PTPRB,RECK,ROBO1,TEK,THBS2,TNFRSF12A,WARS
GO:BP	enzyme-linked receptor protein signaling pathway	GO:0007167	0.0154176	1.81198	324	257	49	2916	ADAM9,ADAMTSL2,ANGPT2,ANGPTL1,BMP10,CEACAM1,CHRDL1,COL3A1,COL4A1,CRIM1,CSF1,CSF1R,CSPG4,DDR1,DKK3,DLL1,ENG,EPHA2,ERBB2,ESM1,F3,FGFR2,FLT1,FSTL1,FSTL3,GALNT3,HGF,IGF1R,IGF2R,IL6ST,INHBB,INSR,ITGA5,KIAA0319,LTBP2,MERTK,NOTCH2,PALM2,PDGFRA,PGF,PIGR,PLAT,PLAUR,PTPRK,ROBO1,SORT1,SOX9,TEK,WFIKKN2
GO:CC	cell periphery	GO:0071944	1.77725e-06	5.75025	1402	257	168	2916	ABCA2,ACHE,ADAM12,ADAM15,ADAM9,ADAMTS15,ADAMTSL2,ADGRD1,ADGRE1,ADGRE2,AMIGO2,ANGPT2,ANGPTL1,ANGPTL3,ANGPTL7,ANPEP,APOBR,BOC,BSG,C7,CANT1,CCN4,CD244,CD300A,CD300C,CD300E,CD302,CD58,CD74,CD80,CD86,CDH2,CEACAM1,CHRDL1,CLEC5A,CLSTN3,COL3A1,COL4A1,COL5A1,CPM,CRELD1,CRIM1,CRLF1,CSF1,CSF1R,CSF3R,CSPG4,CTHRC1,CTSL,CXADR,DDR1,DLL1,DPP10,DPT,DTNB,EGFLAM,ELN,ENG,ENTPD2,EPHA2,EPS8L2,ERBB2,F3,FBLN2,FGFR2,FLT1,GGT5,GPNMB,GPRC5C,GSR,HEG1,HS6ST1,ICAM1,ICAM2,ICAM3,IFNGR1,IFNLR1,IGF1R,IGF2R,IGFBP7,IGFBPL1,IL10RB,IL18R1,IL1R1,IL1R2,IL6ST,INHBB,INSR,ITGA5,ITGBL1,KIAA0319,LAIR1,LAMB1,LGALS9,LILRA2,LILRA5,LILRB4,LTBP2,LTBR,LY75,LY9,LY96,MARCO,MATN2,MERTK,MFAP4,MRC1,MSR1,NCR3LG1,NFASC,NOTCH2,NOTCH3,NRCAM,OCLN,OSCAR,PALM2,PCDH12,PCDH9,PDGFRA,PDZK1,PENK,PIGR,PKD2,PLAU,PLAUR,PLXNB2,PODXL,PPL,PRTG,PTPRB,PTPRC,PTPRH,PTPRK,PVR,RECK,ROBO1,RTBDN,SCARB2,SEMA4C,SEMA7A,SEPTIN8,SERPINB9,SEZ6,SEZ6L2,SIGLEC1,SIGLEC10,SIGLEC7,SIGLEC8,SIGLEC9,SMOC1,SORT1,SPINT1,SPON1,SPON2,SRPX,TACSTD2,TEK,THBS2,TIMP1,TLR1,TNFRSF11B,TNFRSF12A,TNFRSF21,TNFSF13B,VCAM1,VCAN,VNN2,VTCN1
GO:CC	cell surface	GO:0009986	0.00110118	2.95814	421	257	63	2916	ACHE,ADAM15,ADAM9,ADAMTS15,ADGRE1,ANGPTL3,ANPEP,BMP10,CD244,CD302,CD58,CD74,CD80,CD86,CDH2,CEACAM1,CLEC5A,CLSTN3,CPM,CRLF1,CSF1R,CSF3R,CSPG4,EGFLAM,ENG,EPHA2,F3,FGFR2,GSR,HEG1,ICAM1,IGF2R,IGSF3,IL1R1,IL6ST,INSR,ITGA5,ITGBL1,LILRA5,LILRB4,LY75,LY9,MRC1,NOTCH2,NOTCH3,NRCAM,OSCAR,PDGFRA,PLAT,PLAU,PLAUR,PLXNB2,PTPRC,PTPRK,PVR,ROBO1,RTBDN,SEMA7A,SORT1,SRPX,TEK,VCAM1,VTCN1
GO:CC	collagen-containing extracellular matrix	GO:0062023	0.00115132	2.9388	213	257	38	2916	ACHE,ADAMTS15,ANGPT2,ANGPTL1,ANGPTL3,ANGPTL7,CDH2,COL3A1,COL4A1,COL5A1,CRELD1,CSPG4,CTHRC1,CTSL,DPT,EGFLAM,ELN,ENTPD2,F3,FBLN2,FGFR2,ICAM1,IGFBP7,IGFBPL1,LAMB1,LGALS9,LTBP2,MATN2,MFAP4,RTBDN,SEMA7A,SERPINB9,SMOC1,SPON1,SRPX,THBS2,TIMP1,VCAN
GO:CC	membrane	GO:0016020	0.00115132	2.9388	1647	257	178	2916	ABCA2,ACHE,ADAM12,ADAM15,ADAM9,ADGRD1,ADGRE1,ADGRE2,AMIGO2,ANPEP,APOBR,B3GNT7,BOC,BSG,C1GALT1C1,C1QTNF6,C7,CANT1,CD164L2,CD244,CD300A,CD300C,CD300E,CD302,CD58,CD74,CD80,CD86,CDH2,CEACAM1,CHCHD10,CHCHD6,CHRDL1,CIT,CLEC5A,CLSTN3,COL4A1,CPM,CRELD1,CRIM1,CRLF1,CSF1,CSF1R,CSF3R,CSPG4,CTSL,CXADR,DDR1,DLL1,DPEP2,DPP10,DTNB,ENG,ENTPD2,EPHA2,EPS8L2,ERBB2,F3,FGFR2,FLT1,GALNT10,GALNT3,GCNT1,GGT5,GOLM2,GPNMB,GPRC5C,GSR,HEG1,HEPACAM2,HGF,HS6ST1,HSDL2,ICAM1,ICAM2,ICAM3,IFNGR1,IFNLR1,IGF1R,IGF2R,IGSF3,IL10RB,IL18BP,IL18R1,IL1R1,IL1R2,IL6ST,IMMT,INSR,ITGA5,ITGBL1,KIAA0319,LAIR1,LAMB1,LILRA2,LILRA5,LILRB4,LMNB2,LMOD1,LRRC25,LTBR,LY75,LY9,LY96,MAMDC2,MANSC1,MARCO,MERTK,MRC1,MSLNL,MSR1,NAGPA,NCR3LG1,NFASC,NOMO1,NOTCH2,NOTCH3,NPTXR,NRCAM,OCLN,OGFR,OSCAR,PALM2,PCDH12,PCDH9,PDGFRA,PDZK1,PENK,PGF,PIGR,PKD2,PLA2G15,PLAU,PLAUR,PLXDC2,PLXNB2,PODXL,PPL,PRTG,PTPRB,PTPRC,PTPRH,PTPRK,PVR,RECK,RNF149,ROBO1,RTBDN,SCARB2,SCARF2,SEMA4C,SEMA7A,SEPTIN8,SERPINB9,SEZ6,SEZ6L,SEZ6L2,SHISA5,SIGLEC1,SIGLEC10,SIGLEC7,SIGLEC8,SIGLEC9,SORT1,SPINT1,SRPX,TACSTD2,TEK,TLR1,TNFRSF11B,TNFRSF12A,TNFRSF21,TNFSF13B,VCAM1,VCAN,VNN2,VTCN1,YAP1
GO:CC	receptor complex	GO:0043235	0.00178672	2.74794	163	257	31	2916	CD74,CEACAM1,CRLF1,CSF1R,CSF3R,DDR1,ENG,EPHA2,ERBB2,FGFR2,FLT1,GPRC5C,IFNLR1,IGF1R,IL10RB,IL18R1,IL6ST,INSR,ITGA5,ITGBL1,LY96,MERTK,NOTCH2,NOTCH3,PDGFRA,PIGR,PLXNB2,PTPRB,TEK,TLR1,TNFRSF11B
GO:CC	external encapsulating structure	GO:0030312	0.00206486	2.68511	257	257	42	2916	ACHE,ADAMTS15,ADAMTSL2,ANGPT2,ANGPTL1,ANGPTL3,ANGPTL7,CCN4,CDH2,COL3A1,COL4A1,COL5A1,CRELD1,CSPG4,CTHRC1,CTSL,DPT,EGFLAM,ELN,ENTPD2,F3,FBLN2,FGFR2,ICAM1,IGFBP7,IGFBPL1,LAMB1,LGALS9,LTBP2,MATN2,MFAP4,RTBDN,SEMA7A,SERPINB9,SMOC1,SPON1,SPON2,SRPX,THBS2,TIMP1,TNFRSF11B,VCAN
GO:CC	extracellular matrix	GO:0031012	0.00206486	2.68511	257	257	42	2916	ACHE,ADAMTS15,ADAMTSL2,ANGPT2,ANGPTL1,ANGPTL3,ANGPTL7,CCN4,CDH2,COL3A1,COL4A1,COL5A1,CRELD1,CSPG4,CTHRC1,CTSL,DPT,EGFLAM,ELN,ENTPD2,F3,FBLN2,FGFR2,ICAM1,IGFBP7,IGFBPL1,LAMB1,LGALS9,LTBP2,MATN2,MFAP4,RTBDN,SEMA7A,SERPINB9,SMOC1,SPON1,SPON2,SRPX,THBS2,TIMP1,TNFRSF11B,VCAN
GO:CC	plasma membrane	GO:0005886	0.00553493	2.25689	1205	257	135	2916	ABCA2,ACHE,ADAM12,ADAM15,ADAM9,ADGRD1,ADGRE1,ADGRE2,AMIGO2,ANPEP,APOBR,BOC,BSG,C7,CANT1,CD244,CD300A,CD300C,CD300E,CD302,CD58,CD74,CD80,CD86,CDH2,CEACAM1,CHRDL1,CLEC5A,CLSTN3,CPM,CRIM1,CRLF1,CSF1,CSF1R,CSF3R,CSPG4,CTSL,CXADR,DDR1,DLL1,DPP10,DTNB,ENG,ENTPD2,EPHA2,EPS8L2,ERBB2,F3,FGFR2,FLT1,GGT5,GPNMB,GPRC5C,GSR,HEG1,HS6ST1,ICAM1,ICAM2,ICAM3,IFNGR1,IFNLR1,IGF1R,IGF2R,IL10RB,IL18R1,IL1R1,IL1R2,IL6ST,INSR,ITGA5,ITGBL1,KIAA0319,LAIR1,LILRA2,LILRA5,LILRB4,LTBR,LY75,LY9,LY96,MARCO,MERTK,MRC1,MSR1,NCR3LG1,NFASC,NOTCH2,NOTCH3,NRCAM,OCLN,OSCAR,PALM2,PCDH12,PCDH9,PDGFRA,PDZK1,PENK,PIGR,PKD2,PLAU,PLAUR,PLXNB2,PODXL,PPL,PRTG,PTPRB,PTPRC,PTPRH,PTPRK,PVR,RECK,ROBO1,RTBDN,SCARB2,SEMA4C,SEMA7A,SEZ6,SEZ6L2,SIGLEC1,SIGLEC10,SIGLEC7,SIGLEC8,SIGLEC9,SORT1,SPINT1,TACSTD2,TEK,TLR1,TNFRSF11B,TNFRSF12A,TNFRSF21,TNFSF13B,VCAM1,VNN2,VTCN1
GO:CC	MICOS complex	GO:0061617	0.0343178	1.46448	3	257	3	2916	CHCHD10,CHCHD6,IMMT
GO:CC	extracellular region	GO:0005576	0.0372967	1.42833	1446	257	152	2916	ACHE,ADAM12,ADAM15,ADAM9,ADAMTS15,ADAMTSL2,ADM,ANGPT2,ANGPTL1,ANGPTL3,ANGPTL7,ANPEP,APOBR,BLMH,BMP10,BSG,C1GALT1C1,C1QTNF6,C7,CALCB,CANT1,CCN4,CD300A,CD58,CD74,CD86,CEACAM1,CHRDL1,COL3A1,COL4A1,COL5A1,CPM,CRIM1,CRLF1,CSF1,CSF3R,CSPG4,CTHRC1,CTSL,CXADR,DDR1,DIPK2B,DKK3,DLL1,DPT,DRAXIN,EDN1,EGFLAM,ELN,ENG,ENTPD2,EPS8L2,ESM1,F3,FAM3B,FBLN2,FGFR2,FLT1,FSTL1,FSTL3,GALNT3,GCNT1,GIPC2,GOT1,GPRC5C,GSR,HEG1,HGF,ICAM1,ICAM3,IFI30,IGF2R,IGFBP7,IGFBPL1,IL15,IL17D,IL18,IL18BP,IL1R1,IL1R2,IL6ST,INHBB,INSR,ISM1,ITGBL1,LAMB1,LGALS9,LILRA2,LILRA5,LILRB4,LTBP2,LY75,LY96,MAMDC2,MATN2,MERTK,MFAP4,MSR1,NELL2,NHLRC3,NOTCH2,NOTCH3,NPTX2,NRCAM,OSCAR,PCDH12,PDZK1,PENK,PGF,PIGR,PKD2,PLA2G15,PLA2G7,PLAT,PLAU,PLAUR,PLXNB2,PODXL,PPL,PRKAG3,PRTG,PTPRC,PVR,QPCT,RECK,RNASE1,RNASE6,RTBDN,SCARB2,SCPEP1,SEMA4C,SERPINB9,SIGLEC1,SIGLEC10,SMOC1,SPINT1,SPOCK1,SPON1,SPON2,TACSTD2,TCN1,TEK,THBS2,TIMP1,TNFRSF11B,TNFSF13B,VCAM1,VCAN,VGF,VNN2,WARS,WFIKKN2
REAC	Immunoregulatory interactions between a Lymphoid and a non-Lymphoid cell	REAC:R-HSA-198933	0.00166005	2.77988	80	257	21	2916	CD300A,CD300C,CD300E,COL3A1,CXADR,ICAM1,ICAM2,ICAM3,LAIR1,LILRA2,LILRA5,LILRB4,NCR3LG1,OSCAR,PVR,SIGLEC1,SIGLEC10,SIGLEC7,SIGLEC8,SIGLEC9,VCAM1
REAC	Diseases associated with O-glycosylation of proteins	REAC:R-HSA-3906995	0.0105494	1.97677	22	257	9	2916	ADAMTS15,ADAMTSL2,C1GALT1C1,GALNT3,NOTCH2,NOTCH3,SPON1,SPON2,THBS2
REAC	O-linked glycosylation	REAC:R-HSA-5173105	0.0105494	1.97677	27	257	10	2916	ADAMTS15,ADAMTSL2,B3GNT7,C1GALT1C1,GALNT10,GALNT3,GCNT1,SPON1,SPON2,THBS2
REAC	Adaptive Immune System	REAC:R-HSA-1280218	0.0231215	1.63598	197	257	33	2916	BLMH,CD300A,CD300C,CD300E,CD74,CD80,CD86,COL3A1,CTSL,CXADR,ICAM1,ICAM2,ICAM3,IFI30,LAIR1,LILRA2,LILRA5,LILRB4,LY96,MRC1,NCR3LG1,OSCAR,PPL,PTPRC,PVR,SIGLEC1,SIGLEC10,SIGLEC7,SIGLEC8,SIGLEC9,THOP1,TLR1,VCAM1

### Sheet: Data 2D
Supplementary Data 2D
Association between 46 plasma protein quantitative trait scores and infection mortality
	Infection Death			Non-Infection Death
Protein pQTL score	Adjusted IRR	95% CI	FDR-adj P	Adjusted IRR	95% CI	FDR-adj P
ADM	1.38	(0.9 - 2.12)	0.141851	1.04	(0.94 - 1.14)	0.432902
ANPEP	0.96	(0.79 - 1.16)	0.670811	0.99	(0.95 - 1.03)	0.651323
BLMH	1.01	(0.85 - 1.2)	0.894044	1.02	(0.99 - 1.06)	0.218062
BOC	1.13	(0.75 - 1.7)	0.560792	0.98	(0.9 - 1.08)	0.706201
CD244	1.19	(0.94 - 1.49)	0.147209	1.03	(0.98 - 1.08)	0.270039
CD300C	0.94	(0.83 - 1.07)	0.349166	1.03	(1 - 1.06)	0.076777
CPM	0.97	(0.67 - 1.41)	0.888783	0.98	(0.9 - 1.07)	0.653513
CSF1	1.17	(0.74 - 1.83)	0.504218	0.97	(0.87 - 1.07)	0.532089
CTSL	0.97	(0.64 - 1.48)	0.882553	1	(0.91 - 1.1)	0.998401
DDR1	1.04	(0.77 - 1.4)	0.810213	1.05	(0.99 - 1.13)	0.124732
DRAXIN	0.96	(0.8 - 1.15)	0.65093	1.03	(0.99 - 1.08)	0.145081
F3	1.15	(0.91 - 1.45)	0.252749	1	(0.95 - 1.05)	0.992719
ICAM2	0.95	(0.86 - 1.05)	0.348049	0.99	(0.97 - 1.01)	0.383159
IGFBP7	0.84	(0.62 - 1.14)	0.267473	1.01	(0.94 - 1.08)	0.820337
IL10RB	0.99	(0.83 - 1.18)	0.935653	1.01	(0.98 - 1.06)	0.473044
IL17D	0.83	(0.65 - 1.07)	0.152409	0.98	(0.93 - 1.04)	0.525354
IL18	1	(0.85 - 1.17)	0.956047	1.04	(1 - 1.07)	0.0578107
IL18BP	1.17	(0.78 - 1.74)	0.449145	1.02	(0.93 - 1.12)	0.617553
IL18R1	1.03	(0.93 - 1.15)	0.56759	0.99	(0.97 - 1.02)	0.501395
IL1R1	0.97	(0.71 - 1.32)	0.853879	0.99	(0.93 - 1.06)	0.823535
IL1R2	1.11	(0.92 - 1.33)	0.273512	1.02	(0.98 - 1.07)	0.263247
KYNU	0.77	(0.56 - 1.05)	0.101233	1.04	(0.97 - 1.12)	0.281435
LGALS9	0.9	(0.77 - 1.06)	0.209843	1.04	(1.01 - 1.08)	0.0236896
LTBR	0.92	(0.71 - 1.18)	0.495848	1.04	(0.98 - 1.09)	0.208557
MARCO	1.01	(0.75 - 1.36)	0.958064	1.06	(0.99 - 1.13)	0.085324
MERTK	1.38	(1.08 - 1.76)	0.0104078	1.02	(0.96 - 1.07)	0.581197
MSR1	0.98	(0.81 - 1.18)	0.795068	1.07	(1.03 - 1.12)	0.00193272
NRCAM	0.81	(0.61 - 1.08)	0.155696	1.03	(0.96 - 1.1)	0.405834
OSCAR	1.02	(0.9 - 1.15)	0.766355	0.99	(0.97 - 1.02)	0.660199
PDGFRA	0.85	(0.63 - 1.16)	0.31134	1.02	(0.96 - 1.1)	0.494676
PIGR	0.98	(0.73 - 1.31)	0.867857	1	(0.94 - 1.07)	0.99442
PLAU	0.88	(0.64 - 1.22)	0.453378	1.01	(0.94 - 1.09)	0.83074
PRTG	1.06	(0.88 - 1.28)	0.50707	1.02	(0.98 - 1.06)	0.339579
PVR	0.94	(0.83 - 1.06)	0.294628	1.02	(0.99 - 1.05)	0.180981
SCARB2	1.24	(0.87 - 1.76)	0.236317	1.04	(0.96 - 1.12)	0.370859
SCARF2	1.02	(0.82 - 1.26)	0.875734	0.99	(0.94 - 1.04)	0.654113
SIGLEC1	1.14	(0.97 - 1.35)	0.121801	1	(0.97 - 1.04)	0.938703
SIGLEC9	0.99	(0.89 - 1.1)	0.791968	0.99	(0.97 - 1.01)	0.446848
SORT1	0.77	(0.52 - 1.13)	0.177851	1	(0.92 - 1.09)	0.999975
SPOCK1	0.56	(0.28 - 1.12)	0.0990853	0.94	(0.8 - 1.1)	0.455258
SPON1	0.83	(0.59 - 1.16)	0.267075	1.01	(0.94 - 1.09)	0.730929
SPON2	0.88	(0.61 - 1.26)	0.472172	1	(0.93 - 1.09)	0.906162
TEK	1.09	(0.94 - 1.27)	0.238336	1.02	(0.98 - 1.05)	0.330861
THBS2	0.96	(0.81 - 1.13)	0.594745	0.99	(0.95 - 1.02)	0.429478
TNFRSF11B	1.4	(0.99 - 1.97)	0.0534791	0.99	(0.92 - 1.07)	0.785019
TNFSF13B	0.96	(0.73 - 1.26)	0.748352	1.01	(0.95 - 1.08)	0.697896

### Sheet: Data 2E
Supplementary Data 2E
Summary data for 200 most statistically significant single nucleotide polymorphisms in genome-wide association study for infection mortality
CHROM	GENPOS	ID	ALLELE0	ALLELE1	A1FREQ	N	TEST	BETA	SE	CHISQ	LOG10P
4	59534582	rs76098597	G	T	0.00653759	363666	ADD	0.999855	0.197279	25.6868	6.39625
1	208843957	rs547524815	G	C	0.000458177	361214	ADD	2.45192	0.487254	25.3221	6.31416
1	22120604	rs6694475	T	C	0.997419	355730	ADD	-1.42079	0.28893	24.1809	6.05701
8	135974499	rs7824067	G	A	0.256444	352792	ADD	0.242783	0.0503487	23.252	5.8474
10	57872295	rs544963017	C	G	0.000253454	361012	ADD	2.77388	0.576858	23.1226	5.81818
7	25298078	rs58147169	C	CTT	0.835181	346792	ADD	-0.279675	0.0584759	22.8745	5.76213
4	59551173	rs75982160	A	G	0.00698229	363706	ADD	0.934984	0.19554	22.8632	5.75958
4	59571534	rs74661911	G	A	0.00636426	363593	ADD	0.964666	0.202125	22.7779	5.7403
11	44909137	rs78150932	C	T	0.0207178	361405	ADD	-1.01506	0.213275	22.6517	5.71178
6	47311248	rs9283915	C	T	0.271946	363953	ADD	-0.249518	0.0524481	22.6332	5.70758
4	59570458	rs114109144	C	T	0.00639737	363743	ADD	0.960489	0.202034	22.6013	5.70039
4	59551632	rs78159109	G	A	0.00641101	363749	ADD	0.959524	0.202011	22.5612	5.69133
11	117860305	rs4252303	G	A	0.0123656	363953	ADD	0.748294	0.158229	22.3652	5.647
4	59628289	rs186371519	C	T	0.00648071	363849	ADD	0.949673	0.201687	22.1713	5.60314
4	59603591	4:59603591_GA_G	GA	G	0.00647262	363763	ADD	0.945032	0.201625	21.9688	5.55733
17	4641192	rs11869892	C	T	0.215399	359338	ADD	-0.269495	0.0576076	21.8847	5.53831
13	28909081	rs78780968	A	G	0.00884455	363953	ADD	0.858446	0.183722	21.8326	5.52651
5	71245965	rs188891570	G	A	0.00214756	362738	ADD	1.43778	0.307751	21.8265	5.52514
4	31157943	rs1463844	A	C	0.345385	361899	ADD	-0.226688	0.0485611	21.7912	5.51713
4	31157327	rs7692536	A	T	0.345373	361897	ADD	-0.226657	0.0485619	21.7845	5.51563
3	4993654	rs112100664	T	A	0.0262481	361436	ADD	-0.852256	0.182631	21.7766	5.51383
5	4062510	rs141776316	C	G	0.000963588	362707	ADD	1.805	0.386857	21.7698	5.51228
4	31158917	rs7683211	T	C	0.345343	361866	ADD	-0.226457	0.048563	21.745	5.50667
4	59432769	rs77959786	T	G	0.00697826	363701	ADD	0.921988	0.197767	21.7341	5.50422
14	83652854	rs540640652	C	T	0.00257066	363915	ADD	1.32611	0.285636	21.5542	5.46349
11	64961433	rs767726270	ATTT	A	0.832647	352652	ADD	-0.265965	0.0575537	21.3552	5.4184
6	24229811	rs9467087	A	C	0.113234	362893	ADD	0.303131	0.0655982	21.3538	5.4181
1	64686296	rs138658823	T	C	0.00119504	363585	ADD	1.68845	0.365989	21.2833	5.40213
16	66142195	rs189826520	A	G	0.00647355	363170	ADD	-2.8318	0.614359	21.2462	5.39372
4	31156808	rs6826822	T	C	0.346726	361574	ADD	-0.223636	0.0485319	21.2339	5.39092
20	24104015	rs192971039	T	C	0.000525832	363234	ADD	2.16066	0.471038	21.0407	5.34715
13	109991107	rs764955622	A	G	0.000584365	362787	ADD	2.12909	0.464897	20.9737	5.33196
17	47979448	rs1863503	C	A	0.290444	349737	ADD	-0.238384	0.0522735	20.7964	5.29176
6	140955574	rs532353983	C	T	0.000520561	362109	ADD	2.13456	0.468389	20.7685	5.28544
16	66143768	rs569623851	G	A	0.00635892	362955	ADD	-2.82173	0.622034	20.578	5.24223
6	88655591	rs2282520	C	A	0.250449	363953	ADD	-0.245485	0.054164	20.5413	5.23389
4	59373103	4:59373103_CAT_C	CAT	C	0.00621641	363715	ADD	0.940191	0.207464	20.5374	5.233
4	139205562	rs115542640	G	A	0.00489996	362860	ADD	1.0626	0.234805	20.4798	5.21995
5	174929768	rs181007670	C	T	0.00123892	363624	ADD	1.64438	0.363637	20.4488	5.21292
11	117853244	rs555826513	A	G	0.0117986	363688	ADD	0.732979	0.162298	20.3965	5.20104
8	135973562	rs11776809	A	C	0.266738	363953	ADD	0.222153	0.0492293	20.3636	5.19358
4	59623146	rs79597514	G	A	0.00669455	363953	ADD	0.883486	0.195977	20.3231	5.18437
14	83512559	rs557494915	G	A	0.00242415	363839	ADD	1.32335	0.293655	20.3084	5.18104
19	47269568	rs62134829	G	A	0.339453	359855	ADD	0.210666	0.046776	20.2835	5.17539
5	28335609	rs571132589	G	C	0.000924367	362410	ADD	1.82326	0.404975	20.2695	5.17222
14	46733477	rs149775818	G	A	6.08273e-05	361680	ADD	3.96755	0.88141	20.2622	5.17057
14	46745587	rs535327637	T	G	6.08269e-05	361682	ADD	3.96755	0.88141	20.2623	5.17057
18	68177373	rs533728752	C	T	0.000557214	362518	ADD	2.08775	0.464277	20.221	5.16121
14	55182819	rs546188465	A	G	0.000766706	363242	ADD	1.94372	0.432396	20.2072	5.15807
4	31161251	rs6448748	C	T	0.309811	359075	ADD	-0.226213	0.050334	20.1982	5.15603
2	42703861	rs150587687	C	A	0.244569	359594	ADD	0.227969	0.0507671	20.1645	5.14838
4	64857418	rs192219480	T	C	0.000850256	362832	ADD	1.82955	0.407548	20.1526	5.14567
14	46952906	rs1494093	T	C	0.0349643	339875	ADD	0.489049	0.109065	20.1063	5.13515
3	30094212	rs187404269	A	G	0.000937135	362808	ADD	1.81473	0.405056	20.0721	5.12739
16	10631019	rs8053240	A	C	0.290531	353096	ADD	0.218314	0.0487311	20.0702	5.12697
2	234312535	rs189886639	C	T	0.0127822	359914	ADD	0.714477	0.159496	20.0668	5.1262
16	9517006	rs181680136	A	G	0.000701671	363418	ADD	1.92208	0.42952	20.0252	5.11675
8	24348221	rs1492401	T	A	0.850021	362035	ADD	0.301642	0.0674146	20.0205	5.11569
9	140610045	9:140610045_C_T	C	T	0.000975506	363401	ADD	1.80921	0.40487	19.9686	5.1039
6	79632834	rs146803704	G	T	0.000825126	363581	ADD	1.80657	0.404353	19.9613	5.10223
17	76284256	rs375052193	C	T	0.00108524	357984	ADD	1.70833	0.382428	19.9548	5.10075
19	47274138	rs12459058	T	C	0.348383	363357	ADD	0.206609	0.0463146	19.9005	5.08841
6	90110983	rs538250547	T	A	0.000764703	363540	ADD	1.92132	0.430775	19.8928	5.08668
15	89315510	rs192836318	G	A	0.00342801	360267	ADD	1.18912	0.266618	19.8916	5.0864
12	31279540	12:31279540_TATATA_T	TATATA	T	0.0413625	357365	ADD	-0.601939	0.134977	19.8877	5.08551
18	65244387	rs185947861	C	G	0.000494324	363122	ADD	2.24604	0.503825	19.8736	5.0823
9	119735152	rs139531185	G	C	0.000266085	360787	ADD	2.49426	0.559583	19.8681	5.08105
4	31160819	rs6448746	C	T	0.2667	361108	ADD	-0.23624	0.053005	19.8644	5.08022
17	59200408	17:59200408_TTC_T	TTC	T	0.000882038	363363	ADD	1.80923	0.40606	19.852	5.07741
4	59434968	rs114589721	T	C	0.00664973	363624	ADD	0.905032	0.203174	19.8422	5.07517
10	133569801	rs528869500	G	A	0.000605835	363135	ADD	2.06989	0.465068	19.8089	5.06762
22	20730231	rs568579561	C	T	0.00817482	352485	ADD	0.849682	0.191096	19.7702	5.05882
8	79921814	rs528009851	T	C	0.00013756	359842	ADD	3.20127	0.720937	19.7175	5.04683
6	90326251	rs181083561	T	C	0.000952808	363662	ADD	1.78816	0.403021	19.6859	5.03966
4	59387262	rs78509885	T	C	0.00640578	363734	ADD	0.917342	0.206818	19.6737	5.03689
18	68404132	rs538101426	A	C	0.00159153	362859	ADD	1.52246	0.34337	19.6592	5.0336
8	135964188	rs35402869	G	A	0.245104	335282	ADD	0.232455	0.0524462	19.6449	5.03034
1	215905824	rs183158568	G	A	0.00112776	363109	ADD	1.66665	0.376072	19.6403	5.0293
4	63377256	rs149255769	G	A	0.00623362	362149	ADD	0.937556	0.211592	19.6334	5.02773
6	72903182	rs540511256	C	T	0.00120861	362400	ADD	1.61047	0.363463	19.6329	5.02762
4	59583204	rs78148872	G	C	0.00722794	363658	ADD	0.86819	0.195973	19.6262	5.02608
4	59572126	rs76817749	G	T	0.00723386	363637	ADD	0.867325	0.195953	19.5912	5.01813
2	163501750	rs573050705	C	T	0.000449795	362387	ADD	2.22429	0.502595	19.5861	5.01698
4	59572170	rs115435187	C	T	0.00723918	363646	ADD	0.867173	0.195948	19.5853	5.01679
6	77526095	6:77526095_TCTAA_T	TCTAA	T	0.998397	361613	ADD	-1.52107	0.34374	19.5813	5.01588
10	83901953	rs543450393	G	A	0.00187334	358717	ADD	1.40482	0.317533	19.5733	5.01406
6	72624845	rs536865296	A	G	0.00121196	362635	ADD	1.60698	0.363284	19.5673	5.0127
7	7293148	7:7293148_CAGTGGTGA_C	CAGTGGTGA	C	0.00789028	360697	ADD	-2.15069	0.486382	19.5524	5.00932
11	117869420	rs543654820	T	C	0.000786765	360972	ADD	1.90528	0.431216	19.5222	5.00246
4	83470722	rs567193266	G	A	0.00103225	363284	ADD	1.77752	0.402383	19.5143	5.00065
9	21098618	rs564293242	T	A	0.000863012	362104	ADD	1.76529	0.399723	19.5035	4.99819
1	22105712	rs548012222	A	G	0.00464813	355519	ADD	1.05771	0.239517	19.5011	4.99765
10	130933744	rs914570	T	C	0.667855	354470	ADD	-0.208376	0.0472203	19.4732	4.9913
2	14913324	rs11404332	A	AT	0.848117	332486	ADD	0.311217	0.0705505	19.4592	4.98813
18	15135569	rs4502312	C	T	0.728799	347748	ADD	-0.220528	0.0499944	19.4574	4.98772
17	4641755	rs1050997	C	T	0.775187	359762	ADD	0.248875	0.0564524	19.4356	4.98275
2	164854759	rs190566043	T	G	0.00763864	358899	ADD	-2.1283	0.482952	19.4204	4.97931
12	128979899	rs185004596	G	T	0.00340325	362301	ADD	1.16818	0.265141	19.4118	4.97735
4	31161112	rs6448747	G	A	0.30998	359815	ADD	-0.221475	0.0502696	19.4105	4.97706
4	70678061	rs182833311	C	T	0.00224991	363348	ADD	1.28668	0.292249	19.3837	4.97096
6	162686609	rs568947141	G	C	0.000383231	361401	ADD	2.43239	0.552491	19.3827	4.97073
17	22166326	rs182435007	G	A	0.000725291	360545	ADD	1.90249	0.432422	19.3566	4.9648
4	134990943	rs559322896	T	C	0.00116296	362867	ADD	1.66698	0.37912	19.3334	4.95952
12	128980061	rs188668392	G	C	0.00341993	362288	ADD	1.16496	0.265027	19.3214	4.9568
14	55168224	rs545362790	G	A	0.00518706	360127	ADD	0.978434	0.222966	19.2568	4.94209
12	111043541	12:111043541_GAAAAAAA_G	GAAAAAAA	G	0.0210615	355697	ADD	0.583686	0.133033	19.2506	4.94067
4	59493815	rs75793888	T	C	0.0065147	363102	ADD	0.903474	0.206148	19.2075	4.93089
10	63501922	rs7086621	C	T	0.545911	361350	ADD	0.200546	0.0457693	19.199	4.92894
13	22859174	rs9510082	G	A	0.400803	350791	ADD	0.202194	0.0461522	19.1934	4.92768
18	15134140	rs60567108	G	A	0.72873	347972	ADD	-0.218779	0.0499951	19.1495	4.9177
11	81449021	rs546575484	T	A	0.000894007	363532	ADD	1.76661	0.40372	19.1478	4.91729
14	83492049	rs537063857	A	G	0.00250903	363885	ADD	1.27816	0.292104	19.1468	4.91707
1	21188402	rs61781079	G	C	0.0162407	360513	ADD	0.635934	0.14534	19.1448	4.91663
13	108134750	rs541769119	C	A	0.000525371	362601	ADD	2.19182	0.501215	19.1233	4.91173
7	96674613	rs538442321	G	A	0.000374014	362286	ADD	2.42346	0.554229	19.1202	4.91102
8	81874708	rs191720817	C	T	0.000732294	363242	ADD	2.01312	0.460494	19.1114	4.90901
2	42694052	rs112326020	C	G	0.250001	359368	ADD	0.220787	0.0505083	19.1082	4.90828
16	8411247	rs1031370	T	C	0.0410218	363953	ADD	-0.587478	0.1345	19.0782	4.90146
5	28372339	rs528553130	C	A	0.000980757	362475	ADD	1.75297	0.401399	19.0721	4.90008
5	28372340	rs546700146	C	G	0.000980757	362475	ADD	1.75297	0.401399	19.0721	4.90008
3	108876982	rs565336828	C	A	0.00101628	363582	ADD	1.75153	0.401164	19.063	4.898
11	25538726	rs140256319	A	G	0.000226048	362755	ADD	2.7298	0.625328	19.0566	4.89655
13	44621064	rs377119885	C	T	0.000995082	363789	ADD	1.74597	0.400054	19.0475	4.89447
6	24165467	6:24165467_CA_C	CA	C	0.857224	355430	ADD	-0.266444	0.0610898	19.0228	4.88885
1	159829052	rs191313666	G	A	0.00147015	362549	ADD	1.56518	0.358879	19.021	4.88844
4	6515283	rs574508195	T	C	0.000183702	362000	ADD	2.73812	0.627856	19.0188	4.88795
16	19611022	rs76533020	C	T	0.00395891	362979	ADD	1.12047	0.257082	18.9957	4.88269
4	46778226	rs533668334	T	G	0.000473192	362432	ADD	2.18112	0.500444	18.9953	4.8826
2	29935450	rs749082365	T	C	0.000847082	363601	ADD	1.86214	0.427268	18.9943	4.88236
2	216660922	rs149086130	C	G	0.010219	362511	ADD	0.761724	0.174784	18.9929	4.88204
6	165500151	rs2142932	C	T	0.144471	363953	ADD	-0.296953	0.0681711	18.9747	4.87789
8	4222207	rs111886311	C	T	0.0033016	363763	ADD	1.15584	0.265524	18.949	4.87205
8	4222210	rs112172981	A	T	0.0033016	363763	ADD	1.15584	0.265524	18.949	4.87205
9	21654824	rs117567546	C	T	0.0178759	363953	ADD	-0.979701	0.225282	18.9118	4.86359
6	15253202	rs532357300	G	A	0.000792351	362213	ADD	1.86028	0.428266	18.8682	4.85367
12	124603547	rs528230668	A	G	0.000579527	363227	ADD	2.01237	0.463331	18.864	4.8527
4	70672135	rs191999104	T	G	0.00232106	363412	ADD	1.26562	0.291459	18.856	4.85088
5	130576482	rs150251383	G	A	0.00348185	362882	ADD	1.12351	0.258756	18.8525	4.85008
16	27066320	rs180754501	G	A	0.00135111	363034	ADD	1.55995	0.359335	18.8461	4.84863
3	36316635	rs143250632	G	A	0.000613917	363241	ADD	1.99776	0.46023	18.8425	4.84781
13	19931213	13:19931213_ATTT_A	ATTT	A	0.983359	343069	ADD	-0.635179	0.146375	18.8304	4.84505
4	31157528	rs7693417	G	A	0.267701	362344	ADD	-0.229104	0.0528114	18.8197	4.84261
4	31154532	rs28463037	T	C	0.267667	362404	ADD	-0.229032	0.0528041	18.8129	4.84107
4	139191960	rs187744050	T	C	0.00498641	363789	ADD	1.01313	0.233585	18.8121	4.84088
1	36028483	rs55759470	T	A	0.00303002	362374	ADD	1.18724	0.273788	18.8038	4.83899
7	140801986	rs572888395	G	T	0.000571274	363223	ADD	2.01734	0.46525	18.8011	4.83838
4	31154918	rs10517222	A	G	0.267655	362390	ADD	-0.228966	0.0528073	18.7999	4.83811
17	47974073	rs271668	T	C	0.293094	362866	ADD	-0.221203	0.0510437	18.7801	4.8336
4	31158168	rs1463843	G	A	0.267667	362305	ADD	-0.228815	0.0528158	18.769	4.83107
7	48858348	rs141357982	G	A	0.00247287	363747	ADD	1.26357	0.291673	18.7674	4.83071
17	4640644	rs9914033	A	G	0.775649	361138	ADD	0.243999	0.0563461	18.7521	4.82722
10	54410830	rs11002917	G	C	0.359852	361426	ADD	0.20023	0.0462699	18.7267	4.82143
16	8410533	rs74250567	A	G	0.040258	363580	ADD	-0.587161	0.135703	18.7213	4.82022
4	31159293	rs6448745	G	A	0.267595	362249	ADD	-0.228537	0.0528217	18.7193	4.81975
10	47749686	rs61842922	C	T	0.0104929	345044	ADD	0.774847	0.179109	18.7154	4.81886
8	9889775	rs188957865	G	A	0.00160647	363218	ADD	1.47817	0.341696	18.714	4.81856
10	63480447	rs71018995	T	TG	0.579053	358603	ADD	0.200526	0.0463657	18.7045	4.81639
6	79613655	rs113658674	T	C	0.000929537	363622	ADD	1.73216	0.400519	18.7037	4.8162
16	8411687	rs8044475	C	G	0.0402408	363599	ADD	-0.586873	0.135711	18.7007	4.81552
2	234934318	rs550102469	C	T	0.000586698	363049	ADD	1.98559	0.459239	18.6939	4.81397
19	54728038	rs568252552	G	T	0.00251079	358453	ADD	1.26203	0.29219	18.6555	4.80522
7	155360355	rs140403770	C	T	0.00306258	363419	ADD	1.17375	0.271769	18.6532	4.80469
4	139118082	rs139705476	A	G	0.00501231	363804	ADD	1.00724	0.233316	18.6371	4.80104
14	83450616	rs578123166	C	T	0.00256009	363854	ADD	1.25701	0.291262	18.6254	4.79837
6	24205074	rs28993072	T	TG	0.154937	361453	ADD	0.253932	0.0588534	18.6162	4.79626
12	2069003	rs12423779	G	A	0.00732227	361022	ADD	0.854072	0.197996	18.6069	4.79416
17	47974015	rs271667	A	G	0.293125	362704	ADD	-0.220079	0.0510499	18.5852	4.78921
20	33145792	rs185615543	A	G	8.42411e-05	362056	ADD	3.18027	0.737771	18.5817	4.78842
4	31149277	rs7674790	A	T	0.371776	362131	ADD	-0.204942	0.047553	18.574	4.78665
4	31155679	rs754248460	GC	G	0.268076	360814	ADD	-0.227976	0.0529006	18.5719	4.78617
18	15140967	18:15140967_AAAG_A	AAAG	A	0.734979	357461	ADD	-0.213862	0.0496488	18.5546	4.78223
13	19731699	rs182242776	G	T	0.00736011	349995	ADD	0.874369	0.203007	18.5511	4.78143
2	42694473	rs11124878	G	A	0.247426	359461	ADD	0.218256	0.050682	18.545	4.78005
19	5720882	rs552665841	C	A	0.000744872	361136	ADD	1.95736	0.455114	18.497	4.76912
2	124460909	rs553340469	A	G	0.000997933	363251	ADD	1.7273	0.401661	18.4934	4.76829
8	103042770	rs62518511	T	C	0.157977	337824	ADD	-0.294992	0.0685979	18.4926	4.76811
12	16380783	rs773731740	G	A	0.00093359	363650	ADD	1.72858	0.401976	18.4917	4.7679
5	130429360	rs115767620	T	C	0.00350769	362917	ADD	1.11016	0.258175	18.4901	4.76753
17	4636565	rs8123	T	G	0.215905	361618	ADD	-0.245667	0.0571544	18.4755	4.7642
2	42678029	rs12620349	T	A	0.244628	358971	ADD	0.218892	0.0509272	18.474	4.76386
12	48685404	rs541981283	A	AT	0.0024446	362023	ADD	1.2949	0.301475	18.449	4.75817
3	19035568	rs115682428	T	G	0.00897398	358258	ADD	0.804048	0.18723	18.4423	4.75665
9	25091644	rs547944073	A	G	0.000783172	361351	ADD	1.83385	0.427036	18.4415	4.75646
12	109085529	rs147449734	G	A	0.00600519	362853	ADD	0.915946	0.213339	18.4332	4.75458
12	27306211	rs576071201	G	A	0.000656376	362597	ADD	1.96303	0.457453	18.4146	4.75033
18	15157836	rs2178356	G	A	0.721527	360439	ADD	-0.209641	0.0488741	18.399	4.74677
4	63649062	4:63649062_ACT_A	ACT	A	0.018451	353315	ADD	0.600966	0.140196	18.375	4.74131
17	47974739	rs271669	G	A	0.293149	363953	ADD	-0.218457	0.0509683	18.371	4.74039
4	90805003	rs565581474	T	C	0.00153047	361981	ADD	1.53368	0.357848	18.3684	4.73981
14	83495017	rs538560580	C	T	0.0026122	363870	ADD	1.24545	0.290791	18.3439	4.73422
9	21039897	rs544262446	A	G	0.000934331	361756	ADD	1.69255	0.395214	18.3407	4.73348
10	83896145	rs752295152	C	T	0.000900794	363013	ADD	1.71615	0.400932	18.3218	4.72919
20	245935	rs6112057	G	T	0.0402542	362062	ADD	0.434748	0.101573	18.3199	4.72875
2	42680819	rs7579782	C	T	0.244018	358597	ADD	0.218296	0.051004	18.3182	4.72837
2	42682581	rs6737575	C	G	0.24477	358747	ADD	0.217833	0.0509326	18.2917	4.72233
3	84054452	rs549875742	A	G	0.00123783	363135	ADD	1.6031	0.374913	18.2836	4.72047
2	211387766	rs150345978	G	T	0.000985925	363618	ADD	1.7097	0.400371	18.2355	4.7095
3	133754290	rs144225209	T	G	0.0018965	361719	ADD	1.3978	0.327539	18.2122	4.70418
15	47373597	rs185895816	C	T	0.00415535	360740	ADD	1.06845	0.250386	18.2091	4.70348
22	25037732	rs184262077	G	A	0.001981	361938	ADD	1.3865	0.324949	18.2056	4.7027

### Sheet: Data 2F
MERTK exposure, SNPs R2 >0.1 (primary analysis)
SNP	effect_allele.exposure	other_allele.exposure	beta.exposure	eaf.exposure	pval.exposure	se.exposure	F-Statistic
rs10165123	T	C	-0.0835952	0.0453823	1.5082e-09	0.0138323	36.5236
rs10496440	C	A	-0.121904	0.0766247	1.47503e-28	0.0109967	122.888
rs116477163	C	A	0.143931	0.0907431	3.36512e-46	0.0100863	203.631
rs13016143	T	C	-0.0829374	0.353884	7.91407e-41	0.0061986	179.025
rs13407329	G	A	0.087572	0.613503	9.19814e-49	0.00596706	215.382
rs144500920	T	C	0.126834	0.0908661	6.86752e-36	0.0101414	156.414
rs145455105	A	C	0.129705	0.0204922	1.89396e-09	0.0215936	36.0797
rs150205734	A	G	-0.183269	0.0186895	5.76235e-16	0.0226419	65.5167
rs150702826	G	C	0.243027	0.0107932	9.36915e-17	0.0292363	69.0978
rs17202631	T	C	0.126374	0.0293785	1.62892e-13	0.0171327	54.4081
rs4535048	T	C	-0.135332	0.0985776	1.02565e-42	0.00987876	187.671
rs537394233	A	C	0.359711	0.0136684	4.27661e-46	0.0252371	203.155
rs56374282	A	G	0.119514	0.0431727	1.17951e-16	0.0144251	68.6436
rs567680539	G	C	0.0974949	0.0418061	1.50838e-09	0.0161323	36.5234
rs61101198	T	G	-0.170165	0.0165551	1.04665e-13	0.0228874	55.2774
rs62157784	A	C	0.16058	0.0651381	5.62471e-43	0.0116847	188.863
rs62162483	A	G	0.169629	0.0578889	1.1311e-40	0.012703	178.315
rs6707762	C	A	0.04602	0.689708	6.69576e-13	0.00640456	51.6315
rs75363989	T	A	-0.0660453	0.0956457	1.61547e-11	0.00980315	45.3892
rs75698171	G	A	0.0618801	0.108361	2.38067e-11	0.00926273	44.6297
rs75922635	A	G	0.226493	0.0196421	7.95426e-28	0.0207152	119.545
rs76336796	A	G	-0.14102	0.017228	1.81447e-10	0.0221163	40.6571
rs870762	T	C	-0.259457	0.623886	0	0.00595755	1896.69
MERTK exposure, SNPs R2 >0.2 (sensitivity analysis)
SNP	effect_allele.exposure	other_allele.exposure	beta.exposure	eaf.exposure	pval.exposure	se.exposure	F-Statistic
rs10203657	G	A	-0.0640365	0.666814	9.56533e-25	0.00623496	105.484
rs10496440	C	A	-0.121904	0.0766247	1.47503e-28	0.0109967	122.888
rs113736396	C	G	0.215935	0.0858332	1.32038e-96	0.0103532	435.008
rs115795637	A	G	-0.119446	0.050191	1.5073e-19	0.0132069	81.7978
rs116285077	T	A	-0.090633	0.0325946	2.42672e-08	0.016247	31.1191
rs11894406	C	T	-0.0472815	0.238642	2.8425e-12	0.0067687	48.7946
rs12469279	A	C	-0.106515	0.126921	8.60003e-33	0.00893086	142.244
rs12613586	T	C	-0.0537178	0.866802	5.07949e-10	0.00864098	38.6465
rs12613909	G	T	0.155717	0.0688755	1.03681e-40	0.0116555	178.488
rs13408503	T	G	-0.0764874	0.0717721	7.74105e-12	0.011177	46.8306
rs13419523	C	T	-0.0657046	0.0758962	1.4609e-09	0.0108627	36.5861
rs141952124	A	G	0.238379	0.021634	2.10523e-31	0.0204488	135.894
rs145455105	A	C	0.129705	0.0204922	1.89396e-09	0.0215936	36.0797
rs148543203	T	C	0.207063	0.015213	3.43954e-18	0.0238114	75.6197
rs150205734	A	G	-0.183269	0.0186895	5.76235e-16	0.0226419	65.5167
rs150494809	T	C	0.176304	0.00944942	1.23771e-08	0.0309608	32.4265
rs150869316	C	A	-0.146902	0.0162747	2.04937e-10	0.0231065	40.4191
rs190844591	G	A	0.185806	0.012158	1.72286e-10	0.0291041	40.7578
rs199859007	C	A	-0.0578403	0.106455	6.70548e-10	0.00937007	38.1044
rs4318395	T	C	-0.0984517	0.296172	4.65372e-54	0.00635947	239.665
rs537394233	A	C	0.359711	0.0136684	4.27661e-46	0.0252371	203.155
rs567680539	G	C	0.0974949	0.0418061	1.50838e-09	0.0161323	36.5234
rs57116599	A	G	-0.160618	0.228751	5.67545e-119	0.00692603	537.799
rs61101198	T	G	-0.170165	0.0165551	1.04665e-13	0.0228874	55.2774
rs62157837	C	A	-0.0608227	0.11687	5.48656e-11	0.00927587	42.9954
rs62158719	C	T	0.127863	0.0202883	5.48972e-10	0.0206083	38.4951
rs62162473	C	A	0.165866	0.0151728	4.49159e-12	0.0239663	47.8975
rs62162483	A	G	0.169629	0.0578889	1.1311e-40	0.012703	178.315
rs6541932	T	C	0.117456	0.0625703	9.63163e-23	0.0119661	96.3485
rs6707762	C	A	0.04602	0.689708	6.69576e-13	0.00640456	51.6315
rs6708607	G	A	0.11773	0.209473	3.2719e-61	0.00713218	272.477
rs6728297	A	G	-0.168239	0.919031	6.06178e-57	0.0105792	252.899
rs72611911	T	C	0.118233	0.0962946	2.48886e-32	0.00998775	140.134
rs74916397	A	G	0.12917	0.0181684	1.95128e-09	0.0215219	36.0215
rs7557904	C	T	0.0514976	0.14203	5.08991e-10	0.00828427	38.6425
rs75698171	G	A	0.0618801	0.108361	2.38067e-11	0.00926273	44.6297
rs75922635	A	G	0.226493	0.0196421	7.95426e-28	0.0207152	119.545
rs76336796	A	G	-0.14102	0.017228	1.81447e-10	0.0221163	40.6571
rs870762	T	C	-0.259457	0.623886	0	0.00595755	1896.69
MERTK exposure, SNPs R2 >0.01 (sensitivity analysis)
SNP	effect_allele.exposure	other_allele.exposure	beta.exposure	eaf.exposure	pval.exposure	se.exposure	F-Statistic
rs141833331	T	C	0.253152	0.0151048	4.06912e-27	0.0234734	116.308
rs150494809	T	C	0.176304	0.00944942	1.23771e-08	0.0309608	32.4265
rs188825380	T	G	0.0866572	0.0434502	4.55009e-08	0.0158479	29.8996
rs870762	T	C	-0.259457	0.623886	0	0.00595755	1896.69

### Sheet: Data 2G
MR of MERTK Exposure with Infection death Outcome
GWAS summary statistics of Infection death in UKB individuals without plasma proteomic data (no overlap)
Primary analysis (SNPs with R2>0.1):
method	nsnp	OR	pval
MR Egger	23	1.459 (0.896 - 2.377)	0.144016
Weighted median	23	1.509 (1.113 - 2.045)	0.00802909
Inverse variance weighted	23	1.459 (1.153 - 1.847)	0.001689
Simple mode	23	1.179 (0.685 - 2.028)	0.557896
Weighted mode	23	1.515 (1.098 - 2.09)	0.0189708
Sensitivity analysis (SNPs with R2>0.01):
method	nsnp	OR	pval
MR Egger	4	0.734 (0.105 - 5.15)	0.785494
Weighted median	4	1.596 (1.14 - 2.233)	0.00640804
Inverse variance weighted	4	1.597 (1.101 - 2.317)	0.0136157
Simple mode	4	2.126 (0.898 - 5.031)	0.184769
Weighted mode	4	1.579 (1.118 - 2.23)	0.0808107
Sensitivity analysis (SNPs with R2>0.2):
method	nsnp	OR	pval
MR Egger	39	1.444 (0.976 - 2.139)	0.0742663
Weighted median	39	1.539 (1.136 - 2.084)	0.00533696
Inverse variance weighted	39	1.552 (1.275 - 1.888)	1.14268e-05
Simple mode	39	1.362 (0.774 - 2.394)	0.290412
Weighted mode	39	1.418 (1.063 - 1.893)	0.0228136
Sensitivity analysis (SNPs with R2>0.1) but including a correlation matrix to account for correlated SNPs
	nsnp	OR	pval
Inverse variance weighted	23	1.392 (1.032 - 1.878)	0.0301769

### Sheet: Data 2H
MR of MERTK Exposure with Infection death Outcome
GWAS summary statistics of Infection death in all UKB individuals
Primary analysis (SNPs with R2>0.1):
method	nsnp	OR	pval
MR Egger	23	1.236 (0.792 - 1.928)	0.362224
Weighted median	23	1.445 (1.073 - 1.946)	0.0154793
Inverse variance weighted	23	1.432 (1.155 - 1.777)	0.00108242
Simple mode	23	1.152 (0.7 - 1.896)	0.582267
Weighted mode	23	1.464 (1.079 - 1.986)	0.0227109
Sensitivity analysis (SNPs with R2>0.01):
method	nsnp		pval
MR Egger	4	1.14 (0.168 - 7.728)	0.90585
Weighted median	4	1.456 (1.06 - 1.999)	0.0203982
Inverse variance weighted	4	1.428 (1.033 - 1.974)	0.0308758
Simple mode	4	1.844 (0.905 - 3.759)	0.190777
Weighted mode	4	1.462 (1.07 - 1.998)	0.0974261
Sensitivity analysis (SNPs with R2>0.2):
method	nsnp		pval
MR Egger	39	1.261 (0.88 - 1.806)	0.215076
Weighted median	39	1.437 (1.112 - 1.858)	0.0056125
Inverse variance weighted	39	1.482 (1.238 - 1.774)	1.83333e-05
Simple mode	39	1.365 (0.869 - 2.146)	0.184675
Weighted mode	39	1.437 (1.079 - 1.913)	0.017783
